# Identification of amino acid metabolism-related biomarkers in liver fibrosis: a transcriptomic analysis with experimental validation

**DOI:** 10.64898/2026.05.17.26353417

**Authors:** Z Liu, X. Liu

## Abstract

**Background:** Liver fibrosis (LF) represents a pivotal pathological phase in the advancement of chronic liver disorders toward cirrhosis. Amino acid metabolism reprogramming plays a pivotal role in its pathogenesis, yet the underlying molecular mechanisms remain incompletely understood.

**Methods:** Integrating three public datasets (GSE14323, GSE84044, and GSE136103) with amino acid metabolism-related gene sets, we performed consensus clustering, machine learning algorithms, functional enrichment analysis, immune microenvironment composition, regulatory network construction, and drug prediction.

**Results:** Fibrotic samples were classified into two amino acid metabolism-related subtypes with distinct immune landscapes and functional phenotypes. Through integrated analysis of differentially expressed genes (DEGs) common to both subtypes, fibrotic versus control comparisons, and amino acid metabolism–related gene sets, four biomarkers -- GSTP1, LDHB, OXCT1, and PTGDS--were identified. These biomarkers were enriched in pathways related to epithelial–mesenchymal transition, interferon responses, and TNFα/NF-κB signaling. Notably, GSTP1 and LDHB positively correlated with M1 macrophage infiltration and negatively with regulatory T cell abundance. Single-cell transcriptomic analysis revealed that cholangiocytes expressed all four biomarkers with elevated levels in fibrosis and interacted with macrophages/mesenchymal cells via MIF-CD74/CXCR4. Regulatory network analysis highlighted key modulators, including MALAT1, hsa-miR-3163, OXCT1, SMAD4, and RELA. Furthermore, 5-fluorouracil was predicted as a multi-target compound, with the strongest predicted binding affinity for OXCT1. *In vitro* validation confirmed the upregulation of GSTP1 and LDHB, aligning with the bioinformatics findings.

**Conclusion:** This study identified four amino acid metabolism-related biomarkers, revealing immune heterogeneity and cholangiocyte-centered intercellular communication in LF. These findings establish a foundation for biomarker-based diagnosis, subtype-guided patient stratification, and the development of cell-type-specific therapeutic strategies in LF.

## Supplementary material for "Identification of amino acid metabolism-related biomarkers in liver fibrosis: a transcriptomic analysis with experimental validation": Table S3.xlsx

### Sheet: GO_enrich
			Table S3 List of terms in Gene Ontology (GO) functions enriched by 67 candidate genes
	ONTOLOGY	ID	Description	GeneRatio	BgRatio	pvalue	p.adjust	qvalue	geneID	Count
GO:0046394	BP	GO:0046394	carboxylic acid biosynthetic process	30/67	326/18903	1.84680112117269e-35	1.27412278702515e-32	9.31669653173065e-33	PTGDS/UGDH/GSTP1/SHMT2/SEPHS2/GLUD1/GLS/OTC/PSAT1/ABAT/GLUD2/BAAT/GAMT/BHMT/GLS2/CBS/GOT1/CYP2E1/CBR1/AKR1C3/CYP4A22/CYP2C9/CYP2C8/CPS1/CYP1A2/ALDH1A3/CYP4A11/SDS/AASS/OAT	30
GO:0016053	BP	GO:0016053	organic acid biosynthetic process	30/67	328/18903	2.2294361977693e-35	1.27412278702515e-32	9.31669653173065e-33	PTGDS/UGDH/GSTP1/SHMT2/SEPHS2/GLUD1/GLS/OTC/PSAT1/ABAT/GLUD2/BAAT/GAMT/BHMT/GLS2/CBS/GOT1/CYP2E1/CBR1/AKR1C3/CYP4A22/CYP2C9/CYP2C8/CPS1/CYP1A2/ALDH1A3/CYP4A11/SDS/AASS/OAT	30
GO:1901605	BP	GO:1901605	alpha-amino acid metabolic process	26/67	205/18903	2.96978641336503e-34	1.13148862349208e-31	8.27372074460293e-32	SHMT2/SEPHS2/ACAT1/GLUD1/GLS/OTC/ALDH4A1/PSAT1/GLUD2/BAAT/BHMT/AHCY/GLS2/CBS/GFPT2/GOT1/HPD/ACADSB/ARG2/MAT1A/CPS1/DAO/TAT/SDS/AASS/OAT	26
GO:0046395	BP	GO:0046395	carboxylic acid catabolic process	26/67	243/18903	2.98321387066693e-32	8.52453363543075e-30	6.23334687713037e-30	SHMT2/ACAT1/GLUD1/GLS/OTC/ACADS/ALDH4A1/ABAT/GLUD2/HADHB/AHCY/GLS2/CBS/GOT1/HPD/ACADSB/ARG2/QPRT/CYP4F3/MAT1A/DAO/TAT/CYP4A11/SDS/AASS/OAT	26
GO:0016054	BP	GO:0016054	organic acid catabolic process	26/67	247/18903	4.6289338115104e-32	1.05817426931128e-29	7.73762830808264e-30	SHMT2/ACAT1/GLUD1/GLS/OTC/ACADS/ALDH4A1/ABAT/GLUD2/HADHB/AHCY/GLS2/CBS/GOT1/HPD/ACADSB/ARG2/QPRT/CYP4F3/MAT1A/DAO/TAT/CYP4A11/SDS/AASS/OAT	26
GO:0006520	BP	GO:0006520	cellular amino acid metabolic process	27/67	289/18903	6.61755467626008e-32	1.26064416582755e-29	9.21813756657983e-30	SHMT2/SEPHS2/ACAT1/GLUD1/GLS/OTC/ALDH4A1/PSAT1/ABAT/GLUD2/BAAT/BHMT/AHCY/GLS2/CBS/GFPT2/GOT1/HPD/ACADSB/ARG2/MAT1A/CPS1/DAO/TAT/SDS/AASS/OAT	27
GO:0044282	BP	GO:0044282	small molecule catabolic process	29/67	385/18903	1.23485375190297e-31	2.01633976917871e-29	1.47439681054279e-29	SHMT2/ACAT1/GLUD1/HK1/OXCT1/GLS/OTC/ACADS/ALDH4A1/ABAT/GLUD2/HADHB/AHCY/GLS2/CBS/GOT1/HPD/ACADSB/AKR1C3/ARG2/QPRT/CYP4F3/MAT1A/DAO/TAT/CYP4A11/SDS/AASS/OAT	29
GO:0009063	BP	GO:0009063	cellular amino acid catabolic process	21/67	113/18903	2.95986778048538e-31	4.22891109136849e-29	3.09228291803341e-29	SHMT2/ACAT1/GLUD1/GLS/OTC/ALDH4A1/ABAT/GLUD2/AHCY/GLS2/CBS/GOT1/HPD/ACADSB/ARG2/MAT1A/DAO/TAT/SDS/AASS/OAT	21
GO:1901606	BP	GO:1901606	alpha-amino acid catabolic process	20/67	95/18903	6.01123549564543e-31	7.63426907946969e-29	5.58236372344149e-29	SHMT2/ACAT1/GLUD1/GLS/OTC/ALDH4A1/GLUD2/AHCY/GLS2/CBS/GOT1/HPD/ACADSB/ARG2/MAT1A/DAO/TAT/SDS/AASS/OAT	20
GO:0008652	BP	GO:0008652	cellular amino acid biosynthetic process	16/67	79/18903	1.63545558617218e-24	1.8693257349948e-22	1.36689656360075e-22	SHMT2/SEPHS2/GLUD1/GLS/OTC/PSAT1/ABAT/GLUD2/BHMT/GLS2/CBS/GOT1/CPS1/SDS/AASS/OAT	16
GO:1901607	BP	GO:1901607	alpha-amino acid biosynthetic process	15/67	71/18903	2.55933142742493e-23	2.65937801958791e-21	1.94460206064631e-21	SHMT2/SEPHS2/GLUD1/GLS/OTC/PSAT1/GLUD2/BHMT/GLS2/CBS/GOT1/CPS1/SDS/AASS/OAT	15
GO:0120254	BP	GO:0120254	olefinic compound metabolic process	16/67	160/18903	2.50312373981723e-19	2.38422536217591e-17	1.74340372755691e-17	PTGDS/GSTP1/CYP1B1/GSTA1/CYP2E1/CBR1/CYP2C18/AKR1C3/CYP4A22/CYP4F3/CYP2C9/CYP2C8/CYP1A2/ALDH1A3/CYP4A11/ADH1A	16
GO:0009064	BP	GO:0009064	glutamine family amino acid metabolic process	13/67	78/18903	7.47834021329124e-19	6.57518681830145e-17	4.80793694684473e-17	GLUD1/GLS/OTC/ALDH4A1/GLUD2/GLS2/GFPT2/GOT1/ARG2/CPS1/DAO/TAT/OAT	13
GO:0019369	BP	GO:0019369	arachidonic acid metabolic process	12/67	58/18903	1.091137443234e-18	8.90835784011758e-17	6.51400849569771e-17	PTGDS/CYP1B1/CYP2E1/CBR1/CYP2C18/AKR1C3/CYP4A22/CYP4F3/CYP2C9/CYP2C8/CYP1A2/CYP4A11	12
GO:0001676	BP	GO:0001676	long-chain fatty acid metabolic process	14/67	111/18903	1.87805587611364e-18	1.43107857759859e-16	1.04643955483104e-16	PTGDS/GSTP1/CYP1B1/GSTA1/CYP2E1/CBR1/CYP2C18/AKR1C3/CYP4A22/CYP4F3/CYP2C9/CYP2C8/CYP1A2/CYP4A11	14
GO:0033559	BP	GO:0033559	unsaturated fatty acid metabolic process	14/67	115/18903	3.14668108935117e-18	2.24791030320524e-16	1.64372683220054e-16	PTGDS/GSTP1/CYP1B1/GSTA1/CYP2E1/CBR1/CYP2C18/AKR1C3/CYP4A22/CYP4F3/CYP2C9/CYP2C8/CYP1A2/CYP4A11	14
GO:0006690	BP	GO:0006690	icosanoid metabolic process	14/67	126/18903	1.18344582108421e-17	7.95693278528975e-16	5.81830329375149e-16	PTGDS/GSTP1/CYP1B1/GSTA1/CYP2E1/CBR1/CYP2C18/AKR1C3/CYP4A22/CYP4F3/CYP2C9/CYP2C8/CYP1A2/CYP4A11	14
GO:0006631	BP	GO:0006631	fatty acid metabolic process	19/67	400/18903	9.5478047108988e-17	6.06285599142074e-15	4.43330815231207e-15	PTGDS/GSTP1/ACAT1/ACADS/CYP1B1/BAAT/HADHB/GSTA1/CYP2E1/CBR1/CYP2C18/ACADSB/AKR1C3/CYP4A22/CYP4F3/CYP2C9/CYP2C8/CYP1A2/CYP4A11	19
GO:0009065	BP	GO:0009065	glutamine family amino acid catabolic process	9/67	27/18903	2.24944655119207e-16	1.35321968842765e-14	9.89507236369253e-15	GLUD1/GLS/ALDH4A1/GLUD2/GLS2/GOT1/ARG2/DAO/OAT	9
GO:0005759	CC	GO:0005759	mitochondrial matrix	19/67	483/19869	1.23754617947728e-15	5.94022166149096e-14	4.5593806612321e-14	IDH2/SHMT2/ACAT1/GLUD1/OXCT1/GLS/OTC/GSTK1/ACADS/ALDH4A1/ABAT/GLUD2/HADHB/GLS2/ACADSB/ARG2/CPS1/AASS/OAT	19
GO:0043648	BP	GO:0043648	dicarboxylic acid metabolic process	11/67	95/18903	2.90190577615388e-14	1.65843915107194e-12	1.21269115066641e-12	IDH2/SHMT2/GLUD1/GLS/ALDH4A1/GLUD2/GLS2/GOT1/QPRT/TAT/OAT	11
GO:0006790	BP	GO:0006790	sulfur compound metabolic process	16/67	338/18903	3.77407388159884e-14	2.05417449841308e-12	1.50206248721277e-12	UGDH/GSTP1/ACAT1/GSTK1/ENPP1/PAPSS2/OPLAH/BAAT/BHMT/AHCY/PAPSS1/GSTA1/CBS/MAT1A/CPS1/AASS	16
GO:0070330	MF	GO:0070330	aromatase activity	8/67	25/18432	2.03710801637485e-14	3.74827875012972e-12	1.90844856270907e-12	CYP1B1/CYP2E1/CYP2C18/CYP4F3/CYP2C9/CYP2C8/CYP1A2/CYP4A11	8
GO:0019373	BP	GO:0019373	epoxygenase P450 pathway	7/67	19/18903	2.47952639515497e-13	1.28822666802824e-11	9.41982754905765e-12	CYP1B1/CYP2E1/CYP2C18/CYP2C9/CYP2C8/CYP1A2/CYP4A11	7
GO:0006536	BP	GO:0006536	glutamate metabolic process	8/67	34/18903	2.72871759241185e-13	1.35605400353337e-11	9.91579756693367e-12	GLUD1/GLS/ALDH4A1/GLUD2/GLS2/GOT1/TAT/OAT	8
GO:0008391	MF	GO:0008391	arachidonic acid monooxygenase activity	7/67	21/18432	6.78292657926871e-13	6.24029245292721e-11	3.17726560818376e-11	CYP2E1/CYP2C18/CYP4A22/CYP4F3/CYP2C9/CYP2C8/CYP4A11	7
GO:0016712	MF	GO:0016712	oxidoreductase activity, acting on paired donors, with incorporation or reduction of molecular oxygen, reduced flavin or flavoprotein as one donor, and incorporation of one atom of oxygen	8/67	40/18432	1.38782446564123e-12	8.51199005593289e-11	4.3339079804235e-11	CYP1B1/CYP2E1/CYP2C18/CYP4F3/CYP2C9/CYP2C8/CYP1A2/CYP4A11	8
GO:0004497	MF	GO:0004497	monooxygenase activity	10/67	104/18432	3.9908652634963e-12	1.8357980212083e-10	9.34702653818869e-11	CYP1B1/CYP2E1/CYP2C18/AKR1C3/CYP4A22/CYP4F3/CYP2C9/CYP2C8/CYP1A2/CYP4A11	10
GO:0006805	BP	GO:0006805	xenobiotic metabolic process	10/67	118/18903	1.12135082070692e-11	5.34043328361669e-10	3.9050550510583e-10	GSTP1/AOX1/CYP1B1/GSTA1/CYP2E1/CBR1/CYP2C18/CYP2C9/CYP2C8/CYP1A2	10
GO:0051287	MF	GO:0051287	NAD binding	8/67	53/18432	1.54124569787315e-11	5.6717841681732e-10	2.88780772864654e-10	LDHB/UGDH/IDH2/GLUD1/AOX1/AHCY/NNT/ALDH1A3	8
GO:0072330	BP	GO:0072330	monocarboxylic acid biosynthetic process	12/67	218/18903	1.40323600972194e-11	6.41559503644871e-10	4.69123954408093e-10	PTGDS/GSTP1/BAAT/GAMT/CYP2E1/CBR1/AKR1C3/CYP2C9/CYP2C8/CYP1A2/ALDH1A3/SDS	12
GO:0030170	MF	GO:0030170	pyridoxal phosphate binding	8/67	55/18432	2.10520899714624e-11	6.43758620358568e-10	3.27771837596754e-10	SHMT2/PSAT1/ABAT/CBS/GOT1/TAT/SDS/OAT	8
GO:0070279	MF	GO:0070279	vitamin B6 binding	8/67	56/18432	2.44908170788586e-11	6.43758620358568e-10	3.27771837596754e-10	SHMT2/PSAT1/ABAT/CBS/GOT1/TAT/SDS/OAT	8
GO:0009084	BP	GO:0009084	glutamine family amino acid biosynthetic process	6/67	17/18903	1.89212257326546e-11	8.31806192785545e-10	6.08236972944442e-10	GLUD1/GLS/OTC/GLUD2/GLS2/OAT	6
GO:0020037	MF	GO:0020037	heme binding	10/67	139/18432	7.3780395266372e-11	1.69694909112656e-09	8.64007260356198e-10	CYP1B1/CBS/CYP2E1/CYP2C18/CYP4A22/CYP4F3/CYP2C9/CYP2C8/CYP1A2/CYP4A11	10
GO:0046906	MF	GO:0046906	tetrapyrrole binding	10/67	149/18432	1.46978592946226e-10	3.00489567801173e-09	1.52995260493732e-09	CYP1B1/CBS/CYP2E1/CYP2C18/CYP4A22/CYP4F3/CYP2C9/CYP2C8/CYP1A2/CYP4A11	10
GO:0006721	BP	GO:0006721	terpenoid metabolic process	9/67	101/18903	8.16555847066123e-11	3.45675308591325e-09	2.52766215427096e-09	CYP1B1/CYP2E1/CYP2C18/AKR1C3/CYP2C9/CYP2C8/CYP1A2/ALDH1A3/ADH1A	9
GO:0005506	MF	GO:0005506	iron ion binding	10/67	153/18432	1.90974313132367e-10	3.51392736163555e-09	1.78912777566112e-09	AOX1/CYP1B1/CYP2E1/CYP2C18/CYP4A22/CYP4F3/CYP2C9/CYP2C8/CYP1A2/CYP4A11	10
GO:0008483	MF	GO:0008483	transaminase activity	6/67	24/18432	2.34521944788636e-10	3.92291253100991e-09	1.99736393169269e-09	PSAT1/ABAT/GFPT2/GOT1/TAT/OAT	6
GO:0009069	BP	GO:0009069	serine family amino acid metabolic process	7/67	41/18903	1.04061752540755e-10	4.2479493983601e-09	3.10620419238193e-09	SHMT2/SEPHS2/PSAT1/BAAT/CBS/DAO/SDS	7
GO:0097267	BP	GO:0097267	omega-hydroxylase P450 pathway	5/67	10/18903	1.19422117025335e-10	4.70687861241234e-09	3.44178442533996e-09	CYP1B1/CYP2C9/CYP2C8/CYP1A2/CYP4A11	5
GO:0016769	MF	GO:0016769	transferase activity, transferring nitrogenous groups	6/67	25/18432	3.07706065671422e-10	4.71815967362846e-09	2.40226665304882e-09	PSAT1/ABAT/GFPT2/GOT1/TAT/OAT	6
GO:0009410	BP	GO:0009410	response to xenobiotic stimulus	14/67	432/18903	2.79145486982995e-10	1.06354430540521e-08	7.77689532156133e-09	GSTP1/OXCT1/OTC/AOX1/CYP1B1/ABAT/GSTA1/CYP2E1/CBR1/CYP2C18/CYP2C9/CYP2C8/CPS1/CYP1A2	14
GO:0016705	MF	GO:0016705	oxidoreductase activity, acting on paired donors, with incorporation or reduction of molecular oxygen	10/67	179/18432	8.91162360366689e-10	1.26133749467285e-08	6.42214170628626e-09	CYP1B1/CYP2E1/CYP2C18/AKR1C3/CYP4A22/CYP4F3/CYP2C9/CYP2C8/CYP1A2/CYP4A11	10
GO:0006720	BP	GO:0006720	isoprenoid metabolic process	9/67	121/18903	4.17896449574349e-10	1.54082465117252e-08	1.12668856014273e-08	CYP1B1/CYP2E1/CYP2C18/AKR1C3/CYP2C9/CYP2C8/CYP1A2/ALDH1A3/ADH1A	9
GO:0016614	MF	GO:0016614	oxidoreductase activity, acting on CH-OH group of donors	9/67	138/18432	1.68174394197023e-09	2.21029203801801e-08	1.12537752507782e-08	LDHB/UGDH/IDH2/HADHB/CBR1/AKR1C3/CYP4A22/CYP4F3/ADH1A	9
GO:0042572	BP	GO:0042572	retinol metabolic process	7/67	54/18903	7.90620124551574e-10	2.82399625738265e-08	2.0649749305722e-08	CYP1B1/CYP2C18/AKR1C3/CYP2C8/CYP1A2/ALDH1A3/ADH1A	7
GO:0071466	BP	GO:0071466	cellular response to xenobiotic stimulus	10/67	183/18903	8.69347105282606e-10	3.01110224647884e-08	2.20179139264558e-08	GSTP1/AOX1/CYP1B1/GSTA1/CYP2E1/CBR1/CYP2C18/CYP2C9/CYP2C8/CYP1A2	10
GO:0043650	BP	GO:0043650	dicarboxylic acid biosynthetic process	5/67	14/18903	9.38411710274147e-10	3.15471936718632e-08	2.30680773361509e-08	GLUD1/GLS/GLUD2/GLS2/GOT1	5
GO:0008392	MF	GO:0008392	arachidonic acid epoxygenase activity	5/67	17/18432	3.26096456701922e-09	4.00011653554358e-08	2.0366726067699e-08	CYP2E1/CYP2C18/CYP2C9/CYP2C8/CYP4A11	5
GO:0008395	MF	GO:0008395	steroid hydroxylase activity	6/67	38/18432	4.62269532793055e-09	5.31609962712013e-08	2.70670976438039e-08	CYP1B1/CYP2E1/CYP2C18/CYP2C9/CYP2C8/CYP1A2	6
GO:0046456	BP	GO:0046456	icosanoid biosynthetic process	7/67	61/18903	1.91005118783275e-09	6.23768145055094e-08	4.56114479139609e-08	PTGDS/CBR1/AKR1C3/CYP4A22/CYP2C9/CYP2C8/CYP4A11	7
GO:0044272	BP	GO:0044272	sulfur compound biosynthetic process	9/67	148/18903	2.514565738947e-09	7.98374622115672e-08	5.83790993194128e-08	UGDH/GSTP1/ACAT1/PAPSS2/BHMT/PAPSS1/GSTA1/CBS/MAT1A	9
GO:0004602	MF	GO:0004602	glutathione peroxidase activity	5/67	22/18432	1.36841707294576e-08	1.48111024365894e-07	7.54112194997973e-08	GSTP1/GSTK1/GPX2/GPX3/GSTA1	5
GO:0016616	MF	GO:0016616	oxidoreductase activity, acting on the CH-OH group of donors, NAD or NADP as acceptor	8/67	126/18432	1.77327851062969e-08	1.8126846997548e-07	9.22934429509021e-08	LDHB/UGDH/IDH2/HADHB/CBR1/AKR1C3/CYP4A22/ADH1A	8
GO:0043651	BP	GO:0043651	linoleic acid metabolic process	5/67	21/18903	9.3573508675301e-09	2.89066271394241e-07	2.11372306936526e-07	GSTP1/GSTA1/CYP2C18/CYP4A22/CYP4A11	5
GO:0072593	BP	GO:0072593	reactive oxygen species metabolic process	10/67	235/18903	9.71445455058149e-09	2.92200567139859e-07	2.13664180419992e-07	GSTP1/CYP1B1/GPX3/GLS2/CBS/CBR1/AKR1C3/NNT/ARG2/CYP1A2	10
GO:0016597	MF	GO:0016597	amino acid binding	6/67	54/18432	4.13256720454386e-08	4.0020650822951e-07	2.03766471581387e-07	SHMT2/GLUD1/OTC/GLUD2/CPS1/TAT	6
GO:0006575	BP	GO:0006575	cellular modified amino acid metabolic process	9/67	180/18903	1.40107324416586e-08	4.10622235405532e-07	3.00256992137028e-07	GSTP1/SHMT2/GSTK1/ALDH4A1/OPLAH/GAMT/BHMT/AHCY/GSTA1	9
GO:0019842	MF	GO:0019842	vitamin binding	8/67	149/18432	6.58039718881756e-08	6.05396541371216e-07	3.0823965779198e-07	SHMT2/PSAT1/ABAT/CBS/GOT1/TAT/SDS/OAT	8
GO:0001523	BP	GO:0001523	retinoid metabolic process	7/67	87/18903	2.37974990525431e-08	6.73688161578222e-07	4.92617212592078e-07	CYP1B1/CYP2C18/AKR1C3/CYP2C8/CYP1A2/ALDH1A3/ADH1A	7
GO:0006541	BP	GO:0006541	glutamine metabolic process	5/67	25/18903	2.41655421038557e-08	6.73688161578222e-07	4.92617212592078e-07	GLUD1/GLS/GLS2/GFPT2/CPS1	5
GO:0016101	BP	GO:0016101	diterpenoid metabolic process	7/67	90/18903	3.01747811911167e-08	8.21185116701104e-07	6.00470583101419e-07	CYP1B1/CYP2C18/AKR1C3/CYP2C8/CYP1A2/ALDH1A3/ADH1A	7
GO:0034754	BP	GO:0034754	cellular hormone metabolic process	8/67	141/18903	3.5324140983356e-08	9.3896495683665e-07	6.86594074437814e-07	CYP1B1/CYP2C18/AKR1C3/CYP2C9/CYP2C8/CYP1A2/ALDH1A3/ADH1A	8
GO:0042759	BP	GO:0042759	long-chain fatty acid biosynthetic process	5/67	29/18903	5.34264309901004e-08	1.38787296867465e-06	1.0148465599555e-06	GSTP1/CYP2E1/CYP2C9/CYP2C8/CYP1A2	5
GO:0019627	BP	GO:0019627	urea metabolic process	4/67	12/18903	6.98323356567357e-08	1.73518173164454e-06	1.26880719705831e-06	OTC/ARG2/CYP2C9/CPS1	4
GO:0071941	BP	GO:0071941	nitrogen cycle metabolic process	4/67	12/18903	6.98323356567357e-08	1.73518173164454e-06	1.26880719705831e-06	OTC/ARG2/CYP2C9/CPS1	4
GO:0034308	BP	GO:0034308	primary alcohol metabolic process	7/67	108/18903	1.07110960429231e-07	2.6048473993747e-06	1.90472794133952e-06	CYP1B1/CYP2C18/AKR1C3/CYP2C8/CYP1A2/ALDH1A3/ADH1A	7
GO:0006633	BP	GO:0006633	fatty acid biosynthetic process	8/67	164/18903	1.14227374148677e-07	2.72003934691537e-06	1.98895910250108e-06	PTGDS/GSTP1/CYP2E1/CBR1/AKR1C3/CYP2C9/CYP2C8/CYP1A2	8
GO:0042573	BP	GO:0042573	retinoic acid metabolic process	5/67	34/18903	1.23483557680166e-07	2.88044298833531e-06	2.10625015677878e-06	CYP2C18/AKR1C3/CYP2C8/ALDH1A3/ADH1A	5
GO:0006563	BP	GO:0006563	L-serine metabolic process	4/67	14/18903	1.40464742849333e-07	3.21102402153575e-06	2.34797906994464e-06	SHMT2/PSAT1/CBS/SDS	4
GO:0042445	BP	GO:0042445	hormone metabolic process	9/67	241/18903	1.72267555997626e-07	3.8608199314762e-06	2.82312568549256e-06	CYP1B1/PAPSS2/CYP2C18/AKR1C3/CYP2C9/CYP2C8/CYP1A2/ALDH1A3/ADH1A	9
GO:0009071	BP	GO:0009071	serine family amino acid catabolic process	4/67	15/18903	1.91032369222045e-07	4.19903842347687e-06	3.07043929478348e-06	SHMT2/CBS/DAO/SDS	4
GO:0016042	BP	GO:0016042	lipid catabolic process	10/67	336/18903	2.782591206422e-07	6.00094669611386e-06	4.38803856583727e-06	ACAT1/OXCT1/ACADS/CYP1B1/HADHB/AKR1C3/CYP4F3/CPS1/CYP1A2/CYP4A11	10
GO:0016638	MF	GO:0016638	oxidoreductase activity, acting on the CH-NH2 group of donors	4/67	20/18432	7.39327351187314e-07	6.47791583897456e-06	3.29825234364265e-06	GLUD1/MAOA/GLUD2/DAO	4
GO:0072524	BP	GO:0072524	pyridine-containing compound metabolic process	6/67	79/18903	3.57922681298015e-07	7.57603008747466e-06	5.53977795225388e-06	LDHB/IDH2/NADK/PSAT1/NNT/QPRT	6
GO:0009068	BP	GO:0009068	aspartate family amino acid catabolic process	4/67	18/18903	4.24834122018028e-07	8.67116788333225e-06	6.3405694150811e-06	GOT1/MAT1A/SDS/AASS	4
GO:0043649	BP	GO:0043649	dicarboxylic acid catabolic process	4/67	18/18903	4.24834122018028e-07	8.67116788333225e-06	6.3405694150811e-06	GLUD1/GLUD2/GOT1/QPRT	4
GO:1901569	BP	GO:1901569	fatty acid derivative catabolic process	4/67	19/18903	5.366895142475e-07	1.07620371014893e-05	7.86946397622374e-06	ACAT1/OXCT1/CYP4F3/CYP4A11	4
GO:0006066	BP	GO:0006066	alcohol metabolic process	10/67	367/18903	6.24375287243737e-07	1.23044991951654e-05	8.9973498742564e-06	IDH2/CYP1B1/GOT1/CYP2C18/AKR1C3/CYP2C9/CYP2C8/CYP1A2/ALDH1A3/ADH1A	10
GO:0004601	MF	GO:0004601	peroxidase activity	5/67	55/18432	1.64790486003003e-06	1.37824770111603e-05	7.0173939015633e-06	GSTP1/GSTK1/GPX2/GPX3/GSTA1	5
GO:0009066	BP	GO:0009066	aspartate family amino acid metabolic process	5/67	48/18903	7.31340995065334e-07	1.41681823281301e-05	1.03601204296499e-05	BHMT/GOT1/MAT1A/SDS/AASS	5
GO:0016684	MF	GO:0016684	oxidoreductase activity, acting on peroxide as acceptor	5/67	57/18432	1.97236387009048e-06	1.57789109607239e-05	8.03388487130678e-06	GSTP1/GSTK1/GPX2/GPX3/GSTA1	5
GO:0006692	BP	GO:0006692	prostanoid metabolic process	5/67	50/18903	9.00008072304389e-07	1.68640856826872e-05	1.2331430705948e-05	PTGDS/GSTP1/GSTA1/CBR1/AKR1C3	5
GO:0006693	BP	GO:0006693	prostaglandin metabolic process	5/67	50/18903	9.00008072304389e-07	1.68640856826872e-05	1.2331430705948e-05	PTGDS/GSTP1/GSTA1/CBR1/AKR1C3	5
GO:0009070	BP	GO:0009070	serine family amino acid biosynthetic process	4/67	22/18903	1.0047968876047e-06	1.85239168150351e-05	1.35451397072688e-05	SHMT2/SEPHS2/PSAT1/CBS	4
GO:0016725	MF	GO:0016725	oxidoreductase activity, acting on CH or CH2 groups	3/67	11/18432	7.41843716750206e-06	5.68746849508492e-05	2.89579345573545e-05	CYP2C9/CYP2C8/CYP1A2	3
GO:0016829	MF	GO:0016829	lyase activity	7/67	199/18432	7.73588447556886e-06	5.69361097401868e-05	2.8989209192658e-05	SHMT2/CYP1B1/HADHB/CBS/GOT1/CYP1A2/SDS	7
GO:0009150	BP	GO:0009150	purine ribonucleotide metabolic process	10/67	447/18903	3.67483031189488e-06	6.66719213729499e-05	4.87521347977365e-05	ACAT1/NADK/HK1/ENPP1/PAPSS2/BAAT/PGM1/PAPSS1/GPI/AASS	10
GO:0043177	MF	GO:0043177	organic acid binding	6/67	137/18432	1.03903379984548e-05	7.35316227582958e-05	3.74388697110316e-05	SHMT2/GLUD1/OTC/GLUD2/CPS1/TAT	6
GO:0000050	BP	GO:0000050	urea cycle	3/67	10/18903	5.01721160979717e-06	8.82257364615103e-05	6.45128100109953e-05	OTC/ARG2/CPS1	3
GO:0006560	BP	GO:0006560	proline metabolic process	3/67	10/18903	5.01721160979717e-06	8.82257364615103e-05	6.45128100109953e-05	ALDH4A1/DAO/OAT	3
GO:0016709	MF	GO:0016709	oxidoreductase activity, acting on paired donors, with incorporation or reduction of molecular oxygen, NAD(P)H as one donor, and incorporation of one atom of oxygen	4/67	40/18432	1.32037153781979e-05	8.9980875169941e-05	4.58140611563201e-05	CYP2E1/AKR1C3/CYP4A22/CYP2C9	4
GO:0009259	BP	GO:0009259	ribonucleotide metabolic process	10/67	466/18903	5.30802940373238e-06	9.09261773529862e-05	6.64874382449427e-05	ACAT1/NADK/HK1/ENPP1/PAPSS2/BAAT/PGM1/PAPSS1/GPI/AASS	10
GO:0000096	BP	GO:0000096	sulfur amino acid metabolic process	4/67	33/18903	5.45836592982302e-06	9.09261773529862e-05	6.64874382449427e-05	BHMT/CBS/MAT1A/CPS1	4
GO:0033865	BP	GO:0033865	nucleoside bisphosphate metabolic process	6/67	126/18903	5.56853229633336e-06	9.09261773529862e-05	6.64874382449427e-05	ACAT1/ENPP1/PAPSS2/BAAT/PAPSS1/AASS	6
GO:0033875	BP	GO:0033875	ribonucleoside bisphosphate metabolic process	6/67	126/18903	5.56853229633336e-06	9.09261773529862e-05	6.64874382449427e-05	ACAT1/ENPP1/PAPSS2/BAAT/PAPSS1/AASS	6
GO:0034032	BP	GO:0034032	purine nucleoside bisphosphate metabolic process	6/67	126/18903	5.56853229633336e-06	9.09261773529862e-05	6.64874382449427e-05	ACAT1/ENPP1/PAPSS2/BAAT/PAPSS1/AASS	6
GO:0016209	MF	GO:0016209	antioxidant activity	5/67	85/18432	1.42857758644294e-05	9.38779556805364e-05	4.7798272629106e-05	GSTP1/GSTK1/GPX2/GPX3/GSTA1	5
GO:0019362	BP	GO:0019362	pyridine nucleotide metabolic process	5/67	73/18903	5.99171095900698e-06	9.51184114742358e-05	6.9552902068005e-05	LDHB/IDH2/NADK/NNT/QPRT	5
GO:0046496	BP	GO:0046496	nicotinamide nucleotide metabolic process	5/67	73/18903	5.99171095900698e-06	9.51184114742358e-05	6.9552902068005e-05	LDHB/IDH2/NADK/NNT/QPRT	5
GO:0019693	BP	GO:0019693	ribose phosphate metabolic process	10/67	475/18903	6.28011246530592e-06	9.83310759978721e-05	7.19020807130916e-05	ACAT1/NADK/HK1/ENPP1/PAPSS2/BAAT/PGM1/PAPSS1/GPI/AASS	10
GO:0006163	BP	GO:0006163	purine nucleotide metabolic process	10/67	476/18903	6.39709751870088e-06	9.88092224847987e-05	7.22517130846159e-05	ACAT1/NADK/HK1/ENPP1/PAPSS2/BAAT/PGM1/PAPSS1/GPI/AASS	10
GO:0050660	MF	GO:0050660	flavin adenine dinucleotide binding	5/67	87/18432	1.60026158436907e-05	0.00010153383845652	5.1696290747313e-05	ACADS/AOX1/MAOA/ACADSB/DAO	5
GO:0016903	MF	GO:0016903	oxidoreductase activity, acting on the aldehyde or oxo group of donors	4/67	47/18432	2.5281583442607e-05	0.000155060378447989	7.89495061891937e-05	AOX1/ALDH4A1/AKR1C3/ALDH1A3	4
GO:0008210	BP	GO:0008210	estrogen metabolic process	4/67	39/18903	1.07975423518001e-05	0.000162389354054046	0.000118743055780184	CYP1B1/CYP2C9/CYP2C8/CYP1A2	4
GO:0044273	BP	GO:0044273	sulfur compound catabolic process	4/67	39/18903	1.07975423518001e-05	0.000162389354054046	0.000118743055780184	ACAT1/AHCY/CBS/MAT1A	4
GO:0031406	MF	GO:0031406	carboxylic acid binding	6/67	171/18432	3.64842123641869e-05	0.000216551454032593	0.000110257891355268	PTGDS/GSTP1/SHMT2/GSTA1/AKR1C3/CPS1	6
GO:0050667	BP	GO:0050667	homocysteine metabolic process	3/67	14/18903	1.5065025595258e-05	0.000223627587732206	0.00016352194562727	BHMT/CBS/CPS1	3
GO:0007584	BP	GO:0007584	response to nutrient	6/67	154/18903	1.7565883794416e-05	0.000257407758679711	0.000188222830401705	OXCT1/OTC/CYP1B1/AHCY/CBS/AKR1C3	6
GO:0008202	BP	GO:0008202	steroid metabolic process	8/67	323/18903	1.8097211470758e-05	0.000261836869760461	0.000191461504434136	CYP1B1/BAAT/CYP2E1/CBR1/AKR1C3/CYP2C9/CYP2C8/CYP1A2	8
GO:0016765	MF	GO:0016765	transferase activity, transferring alkyl or aryl (other than methyl) groups	4/67	59/18432	6.24313534474872e-05	0.000358980282323051	0.000182776001869288	GSTP1/GSTK1/GSTA1/MAT1A	4
GO:0031960	BP	GO:0031960	response to corticosteroid	6/67	165/18903	2.59495249316465e-05	0.000370753837460899	0.000271104247312201	PTGDS/CYP1B1/GOT1/AKR1C3/CPS1/TAT	6
GO:0055081	BP	GO:0055081	anion homeostasis	4/67	49/18903	2.70831938705976e-05	0.000382173957951766	0.000279454917911039	GLS/OTC/ENPP1/CPS1	4
GO:0098869	BP	GO:0098869	cellular oxidant detoxification	5/67	100/18903	2.78986992393211e-05	0.000384625012526433	0.000281247188788496	GSTP1/GSTK1/GPX2/GPX3/GSTA1	5
GO:0006103	BP	GO:0006103	2-oxoglutarate metabolic process	3/67	17/18903	2.79299002971951e-05	0.000384625012526433	0.000281247188788496	IDH2/GOT1/TAT	3
GO:0009636	BP	GO:0009636	response to toxic substance	7/67	250/18903	2.87908936188356e-05	0.000391761802456298	0.000286465783626008	GSTP1/GSTK1/GPX2/CYP1B1/GPX3/GSTA1/CPS1	7
GO:0016836	MF	GO:0016836	hydro-lyase activity	4/67	65/18432	9.13646961056826e-05	0.000509427396468048	0.000259376649231443	CYP1B1/HADHB/CBS/CYP1A2	4
GO:0042574	BP	GO:0042574	retinal metabolic process	3/67	19/18903	3.95985805356023e-05	0.000526292762234808	0.000384838102145266	CYP1B1/AKR1C3/ALDH1A3	3
GO:0070989	BP	GO:0070989	oxidative demethylation	3/67	19/18903	3.95985805356023e-05	0.000526292762234808	0.000384838102145266	CYP2C9/CYP2C8/CYP1A2	3
GO:0006090	BP	GO:0006090	pyruvate metabolic process	5/67	108/18903	4.04145349346845e-05	0.000530963372762579	0.000388253366462668	LDHB/HK1/PGM1/GPI/SDS	5
GO:0006766	BP	GO:0006766	vitamin metabolic process	5/67	110/18903	4.41331627526382e-05	0.000573229602571198	0.000419159464420989	SHMT2/PSAT1/CBR1/AKR1C3/CYP4F3	5
GO:0006525	BP	GO:0006525	arginine metabolic process	3/67	20/18903	4.64684933378055e-05	0.000596780762754063	0.000436380647075311	OTC/ARG2/OAT	3
GO:0004364	MF	GO:0004364	glutathione transferase activity	3/67	26/18432	0.000112420605553013	0.000608393865345718	0.000309765755238953	GSTP1/GSTK1/GSTA1	3
GO:0006749	BP	GO:0006749	glutathione metabolic process	4/67	57/18903	4.9428752975111e-05	0.000627745162783909	0.000459022571488165	GSTP1/GSTK1/OPLAH/GSTA1	4
GO:0009067	BP	GO:0009067	aspartate family amino acid biosynthetic process	3/67	21/18903	5.40758585178122e-05	0.000663821180285887	0.00048540223525072	BHMT/GOT1/AASS	3
GO:0034035	BP	GO:0034035	purine ribonucleoside bisphosphate metabolic process	3/67	21/18903	5.40758585178122e-05	0.000663821180285887	0.00048540223525072	ENPP1/PAPSS2/PAPSS1	3
GO:0050427	BP	GO:0050427	3'-phosphoadenosine 5'-phosphosulfate metabolic process	3/67	21/18903	5.40758585178122e-05	0.000663821180285887	0.00048540223525072	ENPP1/PAPSS2/PAPSS1	3
GO:1990748	BP	GO:1990748	cellular detoxification	5/67	115/18903	5.45924680200117e-05	0.000663821180285887	0.00048540223525072	GSTP1/GSTK1/GPX2/GPX3/GSTA1	5
GO:0051289	BP	GO:0051289	protein homotetramerization	4/67	59/18903	5.66490204451917e-05	0.000681577161777411	0.00049838584192224	SHMT2/GLS/MAT1A/ALDH1A3	4
GO:0097237	BP	GO:0097237	cellular response to toxic substance	5/67	123/18903	7.51997774267955e-05	0.000895347349987783	0.000654699816632408	GSTP1/GSTK1/GPX2/GPX3/GSTA1	5
GO:0072329	BP	GO:0072329	monocarboxylic acid catabolic process	5/67	126/18903	8.43050898758939e-05	0.000993409461114915	0.000726405223672922	ACAT1/ACADS/HADHB/CYP4F3/CYP4A11	5
GO:0016835	MF	GO:0016835	carbon-oxygen lyase activity	4/67	80/18432	0.000204881026979656	0.00107708882755019	0.00054840335041171	CYP1B1/HADHB/CBS/CYP1A2	4
GO:0033293	MF	GO:0033293	monocarboxylic acid binding	4/67	81/18432	0.000214937992527788	0.00109857196180869	0.000559341559502139	PTGDS/GSTP1/GSTA1/AKR1C3	4
GO:0042178	BP	GO:0042178	xenobiotic catabolic process	3/67	26/18903	0.000104380048247459	0.00121741219537598	0.000890201485590577	CYP2C9/CYP2C8/CYP1A2	3
GO:0030258	BP	GO:0030258	lipid modification	6/67	213/18903	0.00010739471709113	0.0012399208245976	0.00090666034418243	ACAT1/ACADS/HADHB/CYP2E1/CYP4A22/CYP2C8	6
GO:0006081	BP	GO:0006081	cellular aldehyde metabolic process	4/67	70/18903	0.000110835002593842	0.00126684407964762	0.000926347284836957	IDH2/CYP1B1/AKR1C3/ALDH1A3	4
GO:0016853	MF	GO:0016853	isomerase activity	5/67	156/18432	0.000257713107616663	0.00128160031895854	0.000652531054847311	PTGDS/GNE/PGM1/GSTA1/GPI	5
GO:0009081	BP	GO:0009081	branched-chain amino acid metabolic process	3/67	27/18903	0.000117130209466541	0.00131265981407633	0.000959848867133219	ACAT1/ACADSB/SDS	3
GO:2000379	BP	GO:2000379	positive regulation of reactive oxygen species metabolic process	4/67	71/18903	0.000117140245875578	0.00131265981407633	0.000959848867133219	GSTP1/CYP1B1/CBR1/AKR1C3	4
GO:0044242	BP	GO:0044242	cellular lipid catabolic process	6/67	222/18903	0.000134676249323681	0.0014945141065725	0.00109282516058255	ACAT1/ACADS/CYP1B1/HADHB/AKR1C3/CPS1	6
GO:0051384	BP	GO:0051384	response to glucocorticoid	5/67	142/18903	0.000148075216830234	0.00162740358497074	0.0011899971878867	PTGDS/CYP1B1/GOT1/CPS1/TAT	5
GO:1901616	BP	GO:1901616	organic hydroxy compound catabolic process	4/67	77/18903	0.000160570116375093	0.00174792040968316	0.00127812202909097	MAOA/AKR1C3/CYP4F3/CYP4A11	4
GO:0016620	MF	GO:0016620	oxidoreductase activity, acting on the aldehyde or oxo group of donors, NAD or NADP as acceptor	3/67	39/18432	0.000382035488707672	0.00180242384415927	0.000917710080836242	ALDH4A1/AKR1C3/ALDH1A3	3
GO:0019825	MF	GO:0019825	oxygen binding	3/67	39/18432	0.000382035488707672	0.00180242384415927	0.000917710080836242	CBS/CYP2E1/CYP2C18	3
GO:1901568	BP	GO:1901568	fatty acid derivative metabolic process	4/67	78/18903	0.000168800547429105	0.00182017948784403	0.00133095962918282	ACAT1/OXCT1/CYP4F3/CYP4A11	4
GO:0072525	BP	GO:0072525	pyridine-containing compound biosynthetic process	3/67	31/18903	0.000178184452097191	0.00190340961445877	0.00139181952744879	NADK/PSAT1/QPRT	3
GO:2000377	BP	GO:2000377	regulation of reactive oxygen species metabolic process	5/67	149/18903	0.000185421311436237	0.00196237554603351	0.00143493685458452	GSTP1/CYP1B1/CBR1/AKR1C3/ARG2	5
GO:0048545	BP	GO:0048545	response to steroid hormone	7/67	339/18903	0.000193778525540708	0.00201950375334872	0.00147671039292617	PTGDS/CYP1B1/GOT1/GPI/AKR1C3/CPS1/TAT	7
GO:0001516	BP	GO:0001516	prostaglandin biosynthetic process	3/67	32/18903	0.000196119787070611	0.00201950375334872	0.00147671039292617	PTGDS/CBR1/AKR1C3	3
GO:0046457	BP	GO:0046457	prostanoid biosynthetic process	3/67	32/18903	0.000196119787070611	0.00201950375334872	0.00147671039292617	PTGDS/CBR1/AKR1C3	3
GO:0042219	BP	GO:0042219	cellular modified amino acid catabolic process	3/67	33/18903	0.000215185929184689	0.00218701994107589	0.00159920231451329	ALDH4A1/BHMT/AHCY	3
GO:0098754	BP	GO:0098754	detoxification	5/67	154/18903	0.000216214569852647	0.00218701994107589	0.00159920231451329	GSTP1/GSTK1/GPX2/GPX3/GSTA1	5
GO:0031667	BP	GO:0031667	response to nutrient levels	8/67	474/18903	0.000262722831739907	0.00263414207612907	0.00192614892337476	ACAT1/OXCT1/OTC/CYP1B1/AHCY/CBS/AKR1C3/CPS1	8
GO:0008401	MF	GO:0008401	retinoic acid 4-hydroxylase activity	2/67	10/18432	0.000574828802175321	0.00264421249000648	0.00134630956298957	CYP2C18/CYP2C8	2
GO:0010038	BP	GO:0010038	response to metal ion	7/67	360/18903	0.000279422193521432	0.00277721362778258	0.00203076633094752	OTC/ABAT/GPI/AKR1C3/CPS1/CYP1A2/TAT	7
GO:0051262	BP	GO:0051262	protein tetramerization	4/67	90/18903	0.000292893517970592	0.00288601112965851	0.00211032171750136	SHMT2/GLS/MAT1A/ALDH1A3	4
GO:0009225	BP	GO:0009225	nucleotide-sugar metabolic process	3/67	37/18903	0.000303361920651752	0.00296361260944404	0.00216706581194324	UGDH/GNE/GFPT2	3
GO:0005504	MF	GO:0005504	fatty acid binding	3/67	49/18432	0.000750453661791894	0.00336788960413923	0.00171477216686723	PTGDS/GSTP1/GSTA1	3
GO:0006730	BP	GO:0006730	one-carbon metabolic process	3/67	39/18903	0.000355009411160187	0.00340988031055541	0.00249338763786987	SHMT2/AHCY/MAT1A	3
GO:1901661	BP	GO:1901661	quinone metabolic process	3/67	39/18903	0.000355009411160187	0.00340988031055541	0.00249338763786987	CBR1/AKR1C3/CYP4F3	3
GO:0003995	MF	GO:0003995	acyl-CoA dehydrogenase activity	2/67	12/18432	0.000839130890491202	0.00352889677599623	0.00179674950265254	ACADS/ACADSB	2
GO:0052890	MF	GO:0052890	oxidoreductase activity, acting on the CH-CH group of donors, with a flavin as acceptor	2/67	12/18432	0.000839130890491202	0.00352889677599623	0.00179674950265254	ACADS/ACADSB	2
GO:0016860	MF	GO:0016860	intramolecular oxidoreductase activity	3/67	51/18432	0.000843866620346924	0.00352889677599623	0.00179674950265254	PTGDS/GSTA1/GPI	3
GO:0042417	BP	GO:0042417	dopamine metabolic process	3/67	41/18903	0.000412002754514255	0.00392432623674828	0.00286956304459928	MAOA/ABAT/DAO	3
GO:0006739	BP	GO:0006739	NADP metabolic process	3/67	43/18903	0.000474564861213197	0.00444612816694003	0.00325111734083933	IDH2/NADK/NNT	3
GO:0071548	BP	GO:0071548	response to dexamethasone	3/67	43/18903	0.000474564861213197	0.00444612816694003	0.00325111734083933	CYP1B1/CPS1/TAT	3
GO:0000098	BP	GO:0000098	sulfur amino acid catabolic process	2/67	10/18903	0.000546795672885854	0.00492116105597268	0.00359847297365411	CBS/MAT1A	2
GO:0002138	BP	GO:0002138	retinoic acid biosynthetic process	2/67	10/18903	0.000546795672885854	0.00492116105597268	0.00359847297365411	AKR1C3/ALDH1A3	2
GO:0042135	BP	GO:0042135	neurotransmitter catabolic process	2/67	10/18903	0.000546795672885854	0.00492116105597268	0.00359847297365411	MAOA/ABAT	2
GO:1901523	BP	GO:1901523	icosanoid catabolic process	2/67	10/18903	0.000546795672885854	0.00492116105597268	0.00359847297365411	CYP4F3/CYP4A11	2
GO:1902224	BP	GO:1902224	ketone body metabolic process	2/67	10/18903	0.000546795672885854	0.00492116105597268	0.00359847297365411	ACAT1/OXCT1	2
GO:0016810	MF	GO:0016810	hydrolase activity, acting on carbon-nitrogen (but not peptide) bonds	4/67	128/18432	0.00121288881483508	0.00495936759843678	0.00252507846831163	GLS/OPLAH/GLS2/ARG2	4
GO:0044106	BP	GO:0044106	cellular amine metabolic process	4/67	108/18903	0.000585657883309196	0.00522974187986258	0.00382411479726564	MAOA/ABAT/BHMT/DAO	4
GO:0004029	MF	GO:0004029	aldehyde dehydrogenase (NAD+) activity	2/67	15/18432	0.00132561278877176	0.00530245115508705	0.00269976059955805	ALDH4A1/ALDH1A3	2
GO:0016627	MF	GO:0016627	oxidoreductase activity, acting on the CH-CH group of donors	3/67	60/18432	0.00135470991198247	0.00530354518733561	0.00270031762970749	ACADS/ACADSB/AKR1C3	3
GO:0016641	MF	GO:0016641	oxidoreductase activity, acting on the CH-NH2 group of donors, oxygen as acceptor	2/67	16/18432	0.00151143576322955	0.00567559551906605	0.00288974829059999	MAOA/DAO	2
GO:0070403	MF	GO:0070403	NAD+ binding	2/67	16/18432	0.00151143576322955	0.00567559551906605	0.00288974829059999	GLUD1/ALDH1A3	2
GO:0018958	BP	GO:0018958	phenol-containing compound metabolic process	4/67	111/18903	0.000649313332366623	0.00568750552292309	0.0041588427362904	MAOA/ABAT/CYP2E1/DAO	4
GO:0006002	BP	GO:0006002	fructose 6-phosphate metabolic process	2/67	11/18903	0.000666776675478297	0.00568750552292309	0.0041588427362904	HK1/GFPT2	2
GO:0006527	BP	GO:0006527	arginine catabolic process	2/67	11/18903	0.000666776675478297	0.00568750552292309	0.0041588427362904	ARG2/OAT	2
GO:0007494	BP	GO:0007494	midgut development	2/67	11/18903	0.000666776675478297	0.00568750552292309	0.0041588427362904	OTC/CPS1	2
GO:0016102	BP	GO:0016102	diterpenoid biosynthetic process	2/67	11/18903	0.000666776675478297	0.00568750552292309	0.0041588427362904	AKR1C3/ALDH1A3	2
GO:0046349	BP	GO:0046349	amino sugar biosynthetic process	2/67	11/18903	0.000666776675478297	0.00568750552292309	0.0041588427362904	GNE/GFPT2	2
GO:0009295	CC	GO:0009295	nucleoid	3/67	45/19869	0.0004699349433444	0.00615684538385456	0.00472564886918661	SHMT2/HADHB/CPS1	3
GO:0042645	CC	GO:0042645	mitochondrial nucleoid	3/67	45/19869	0.0004699349433444	0.00615684538385456	0.00472564886918661	SHMT2/HADHB/CPS1	3
GO:0005782	CC	GO:0005782	peroxisomal matrix	3/67	50/19869	0.000641338060818183	0.00615684538385456	0.00472564886918661	GSTK1/BAAT/DAO	3
GO:0031907	CC	GO:0031907	microbody lumen	3/67	50/19869	0.000641338060818183	0.00615684538385456	0.00472564886918661	GSTK1/BAAT/DAO	3
GO:0004030	MF	GO:0004030	aldehyde dehydrogenase [NAD(P)+] activity	2/67	17/18432	0.00170894734181482	0.00628892621787855	0.00320202765097935	ALDH4A1/ALDH1A3	2
GO:0009308	BP	GO:0009308	amine metabolic process	4/67	117/18903	0.000791100330137473	0.00669798279516393	0.00489772835968151	MAOA/ABAT/BHMT/DAO	4
GO:1901654	BP	GO:1901654	response to ketone	5/67	205/18903	0.000799750250142607	0.006721430411125	0.00491487382827577	CYP1B1/GPI/AKR1C3/CPS1/TAT	5
GO:0006636	BP	GO:0006636	unsaturated fatty acid biosynthetic process	3/67	52/18903	0.000830720955871878	0.00693075950774859	0.00506794036851534	PTGDS/CBR1/AKR1C3	3
GO:0006979	BP	GO:0006979	response to oxidative stress	7/67	434/18903	0.000850427868108303	0.00704376125541877	0.00515057000212046	GSTP1/GPX2/CYP1B1/GPX3/CYP2E1/AKR1C3/TAT	7
GO:0016051	BP	GO:0016051	carbohydrate biosynthetic process	5/67	212/18903	0.000929645561657127	0.00764449551779925	0.00558984154453433	ENPP1/PGM1/GOT1/GPI/SDS	5
GO:0004745	MF	GO:0004745	NAD-retinol dehydrogenase activity	2/67	19/18432	0.00213869729421296	0.00771608435559185	0.00392866995221782	AKR1C3/ADH1A	2
GO:0006584	BP	GO:0006584	catecholamine metabolic process	3/67	55/18903	0.000978706572557718	0.0079337703009466	0.00580136632034959	MAOA/ABAT/DAO	3
GO:0009712	BP	GO:0009712	catechol-containing compound metabolic process	3/67	55/18903	0.000978706572557718	0.0079337703009466	0.00580136632034959	MAOA/ABAT/DAO	3
GO:0046034	BP	GO:0046034	ATP metabolic process	5/67	217/18903	0.00103161930736079	0.00830380893178436	0.00607194759113762	NADK/HK1/ENPP1/PGM1/GPI	5
GO:0016408	MF	GO:0016408	C-acyltransferase activity	2/67	20/18432	0.00237076727371968	0.00838886881470041	0.00427122039192412	ACAT1/HADHB	2
GO:0042180	BP	GO:0042180	cellular ketone metabolic process	5/67	218/18903	0.00105297318179754	0.00841642200555657	0.00615429301691018	OXCT1/BHMT/CBR1/AKR1C3/CYP4F3	5
GO:0005777	CC	GO:0005777	peroxisome	4/67	142/19869	0.00135217981293274	0.00848795851746333	0.00651488044103545	IDH2/GSTK1/BAAT/DAO	4
GO:0042579	CC	GO:0042579	microbody	4/67	142/19869	0.00135217981293274	0.00848795851746333	0.00651488044103545	IDH2/GSTK1/BAAT/DAO	4
GO:0005743	CC	GO:0005743	mitochondrial inner membrane	7/67	498/19869	0.00141465975291056	0.00848795851746333	0.00651488044103545	LDHB/SHMT2/OTC/HADHB/CYP2E1/NNT/CPS1	7
GO:0006047	BP	GO:0006047	UDP-N-acetylglucosamine metabolic process	2/67	14/18903	0.00109566063346677	0.00863682830381047	0.00631545947711517	GNE/GFPT2	2
GO:0072350	BP	GO:0072350	tricarboxylic acid metabolic process	2/67	14/18903	0.00109566063346677	0.00863682830381047	0.00631545947711517	IDH2/GLUD1	2
GO:0015980	BP	GO:0015980	energy derivation by oxidation of organic compounds	6/67	333/18903	0.00115562934014641	0.00904715298484485	0.00661549889023973	IDH2/SHMT2/ENPP1/GFPT2/NNT/CYP1A2	6
GO:0019200	MF	GO:0019200	carbohydrate kinase activity	2/67	21/18432	0.0026141890646575	0.00907567524333926	0.00462091016394276	HK1/GNE	2
GO:0019748	BP	GO:0019748	secondary metabolic process	3/67	60/18903	0.00126057487702621	0.00930132130280314	0.00680135296258755	CYP1B1/AKR1C3/CYP1A2	3
GO:0033866	BP	GO:0033866	nucleoside bisphosphate biosynthetic process	3/67	60/18903	0.00126057487702621	0.00930132130280314	0.00680135296258755	ACAT1/PAPSS2/PAPSS1	3
GO:0034030	BP	GO:0034030	ribonucleoside bisphosphate biosynthetic process	3/67	60/18903	0.00126057487702621	0.00930132130280314	0.00680135296258755	ACAT1/PAPSS2/PAPSS1	3
GO:0034033	BP	GO:0034033	purine nucleoside bisphosphate biosynthetic process	3/67	60/18903	0.00126057487702621	0.00930132130280314	0.00680135296258755	ACAT1/PAPSS2/PAPSS1	3
GO:0046686	BP	GO:0046686	response to cadmium ion	3/67	60/18903	0.00126057487702621	0.00930132130280314	0.00680135296258755	GPI/AKR1C3/CYP1A2	3
GO:0006570	BP	GO:0006570	tyrosine metabolic process	2/67	15/18903	0.00126133403493831	0.00930132130280314	0.00680135296258755	HPD/TAT	2
GO:0042182	BP	GO:0042182	ketone catabolic process	2/67	15/18903	0.00126133403493831	0.00930132130280314	0.00680135296258755	OXCT1/CYP4F3	2
GO:0046500	BP	GO:0046500	S-adenosylmethionine metabolic process	2/67	15/18903	0.00126133403493831	0.00930132130280314	0.00680135296258755	AHCY/MAT1A	2
GO:0051791	BP	GO:0051791	medium-chain fatty acid metabolic process	2/67	15/18903	0.00126133403493831	0.00930132130280314	0.00680135296258755	CYP4A22/CYP4A11	2
GO:0006544	BP	GO:0006544	glycine metabolic process	2/67	16/18903	0.00143823038839962	0.0104044135059542	0.00760796088200733	SHMT2/BAAT	2
GO:0006555	BP	GO:0006555	methionine metabolic process	2/67	16/18903	0.00143823038839962	0.0104044135059542	0.00760796088200733	BHMT/MAT1A	2
GO:0009074	BP	GO:0009074	aromatic amino acid family catabolic process	2/67	16/18903	0.00143823038839962	0.0104044135059542	0.00760796088200733	HPD/TAT	2
GO:0001889	BP	GO:0001889	liver development	4/67	141/18903	0.00157995617036753	0.0113577981303779	0.00830509896902891	ACAT1/OTC/BAAT/CPS1	4
GO:0000097	BP	GO:0000097	sulfur amino acid biosynthetic process	2/67	17/18903	0.00162627045347994	0.0114742415328863	0.00839024522458138	BHMT/CBS	2
GO:0009404	BP	GO:0009404	toxin metabolic process	2/67	17/18903	0.00162627045347994	0.0114742415328863	0.00839024522458138	CYP1B1/CYP1A2	2
GO:0016114	BP	GO:0016114	terpenoid biosynthetic process	2/67	17/18903	0.00162627045347994	0.0114742415328863	0.00839024522458138	AKR1C3/ALDH1A3	2
GO:0008106	MF	GO:0008106	alcohol dehydrogenase (NADP+) activity	2/67	24/18432	0.0034117365754526	0.01162517647932	0.00591899717768579	CBR1/AKR1C3	2
GO:0009205	BP	GO:0009205	purine ribonucleoside triphosphate metabolic process	5/67	242/18903	0.00167083383703771	0.0117163378879393	0.00856727198326087	NADK/HK1/ENPP1/PGM1/GPI	5
GO:0061008	BP	GO:0061008	hepaticobiliary system development	4/67	144/18903	0.00170673489209383	0.0118951096442881	0.00869799425110722	ACAT1/OTC/BAAT/CPS1	4
GO:1901617	BP	GO:1901617	organic hydroxy compound biosynthetic process	5/67	245/18903	0.00176350453730013	0.0122162768856609	0.00893283957011994	PSAT1/BAAT/GOT1/AKR1C3/DAO	5
GO:0032024	BP	GO:0032024	positive regulation of insulin secretion	3/67	68/18903	0.00180925726232036	0.0123589298572236	0.00903715090172266	GLUD1/OXCT1/ABAT	3
GO:0046112	BP	GO:0046112	nucleobase biosynthetic process	2/67	18/18903	0.00182537539597341	0.0123589298572236	0.00903715090172266	SHMT2/CPS1	2
GO:0009144	BP	GO:0009144	purine nucleoside triphosphate metabolic process	5/67	247/18903	0.00182734833409518	0.0123589298572236	0.00903715090172266	NADK/HK1/ENPP1/PGM1/GPI	5
GO:0051259	BP	GO:0051259	protein complex oligomerization	5/67	247/18903	0.00182734833409518	0.0123589298572236	0.00903715090172266	UGDH/SHMT2/GLS/MAT1A/ALDH1A3	5
GO:0009199	BP	GO:0009199	ribonucleoside triphosphate metabolic process	5/67	249/18903	0.00189287356840089	0.0127267911098954	0.00930614002049724	NADK/HK1/ENPP1/PGM1/GPI	5
GO:0016651	MF	GO:0016651	oxidoreductase activity, acting on NAD(P)H	3/67	87/18432	0.00391346000156086	0.0130923025506763	0.00666598928495535	CBR1/AKR1C3/NNT	3
GO:0097305	BP	GO:0097305	response to alcohol	5/67	253/18903	0.00202907423892898	0.0135263868396888	0.0098908239174038	OXCT1/CYP1B1/ABAT/CYP2E1/AKR1C3	5
GO:0009226	BP	GO:0009226	nucleotide-sugar biosynthetic process	2/67	19/18903	0.00203546678602491	0.0135263868396888	0.0098908239174038	UGDH/GFPT2	2
GO:0070988	BP	GO:0070988	demethylation	3/67	74/18903	0.00230511454426846	0.0152297452260049	0.0111363611083003	CYP2C9/CYP2C8/CYP1A2	3
GO:0006635	BP	GO:0006635	fatty acid beta-oxidation	3/67	76/18903	0.00248727690040298	0.0162521354282649	0.0118839577566352	ACAT1/ACADS/HADHB	3
GO:0009083	BP	GO:0009083	branched-chain amino acid catabolic process	2/67	21/18903	0.00248829720030303	0.0162521354282649	0.0118839577566352	ACAT1/ACADSB	2
GO:0009141	BP	GO:0009141	nucleoside triphosphate metabolic process	5/67	267/18903	0.00256265015433114	0.0166426654909119	0.0121695228620749	NADK/HK1/ENPP1/PGM1/GPI	5
GO:0004033	MF	GO:0004033	aldo-keto reductase (NADP) activity	2/67	31/18432	0.00565469176941024	0.0182537418521313	0.00929395323134831	CBR1/AKR1C3	2
GO:0070566	MF	GO:0070566	adenylyltransferase activity	2/67	31/18432	0.00565469176941024	0.0182537418521313	0.00929395323134831	PAPSS2/PAPSS1	2
GO:0046209	BP	GO:0046209	nitric oxide metabolic process	3/67	82/18903	0.00308635894590602	0.0199305552269524	0.0145737080169454	CYP1B1/ARG2/CPS1	3
GO:0006094	BP	GO:0006094	gluconeogenesis	3/67	83/18903	0.00319405021370845	0.0202822188570486	0.0148308530390907	PGM1/GPI/SDS	3
GO:0006096	BP	GO:0006096	glycolytic process	3/67	83/18903	0.00319405021370845	0.0202822188570486	0.0148308530390907	HK1/PGM1/GPI	3
GO:2001057	BP	GO:2001057	reactive nitrogen species metabolic process	3/67	83/18903	0.00319405021370845	0.0202822188570486	0.0148308530390907	CYP1B1/ARG2/CPS1	3
GO:0042745	BP	GO:0042745	circadian sleep/wake cycle	2/67	24/18903	0.00324800348226363	0.0205108728189355	0.0149980503920751	PTGDS/AHCY	2
GO:0006757	BP	GO:0006757	ATP generation from ADP	3/67	84/18903	0.00330402526373987	0.020750004815685	0.015172909539673	HK1/PGM1/GPI	3
GO:0043531	MF	GO:0043531	ADP binding	2/67	34/18432	0.00677447270864645	0.0214914306619129	0.010942433231752	GLUD1/GLUD2	2
GO:0046835	BP	GO:0046835	carbohydrate phosphorylation	2/67	25/18903	0.00352238894764536	0.0219337233829606	0.0160384734227294	HK1/GNE	2
GO:0019319	BP	GO:0019319	hexose biosynthetic process	3/67	86/18903	0.0035308881036437	0.0219337233829606	0.0160384734227294	PGM1/GPI/SDS	3
GO:0044262	BP	GO:0044262	cellular carbohydrate metabolic process	5/67	296/18903	0.00398214304405994	0.0246031864830298	0.0179904499401627	IDH2/HK1/ENPP1/GNE/GOT1	5
GO:0046364	BP	GO:0046364	monosaccharide biosynthetic process	3/67	90/18903	0.00401268103674693	0.0246585721774287	0.0180309493105663	PGM1/GPI/SDS	3
GO:0032682	BP	GO:0032682	negative regulation of chemokine production	2/67	27/18903	0.00410243044764548	0.0248099365167132	0.0181416306066862	GSTP1/ARG2	2
GO:0042133	BP	GO:0042133	neurotransmitter metabolic process	2/67	27/18903	0.00410243044764548	0.0248099365167132	0.0181416306066862	MAOA/ABAT	2
GO:0042537	BP	GO:0042537	benzene-containing compound metabolic process	2/67	27/18903	0.00410243044764548	0.0248099365167132	0.0181416306066862	CYP1B1/CYP2E1	2
GO:0046031	BP	GO:0046031	ADP metabolic process	3/67	92/18903	0.00426784049001128	0.0255400087962455	0.0186754772613335	HK1/PGM1/GPI	3
GO:0090277	BP	GO:0090277	positive regulation of peptide hormone secretion	3/67	92/18903	0.00426784049001128	0.0255400087962455	0.0186754772613335	GLUD1/OXCT1/ABAT	3
GO:0019359	BP	GO:0019359	nicotinamide nucleotide biosynthetic process	2/67	28/18903	0.00440793635168474	0.0259704703606993	0.0189902412546809	NADK/QPRT	2
GO:0019363	BP	GO:0019363	pyridine nucleotide biosynthetic process	2/67	28/18903	0.00440793635168474	0.0259704703606993	0.0189902412546809	NADK/QPRT	2
GO:0051156	BP	GO:0051156	glucose 6-phosphate metabolic process	2/67	28/18903	0.00440793635168474	0.0259704703606993	0.0189902412546809	HK1/GPI	2
GO:0009165	BP	GO:0009165	nucleotide biosynthetic process	5/67	304/18903	0.00445679130048576	0.0260028328403498	0.0190139054890066	ACAT1/NADK/PAPSS2/PAPSS1/QPRT	5
GO:0006006	BP	GO:0006006	glucose metabolic process	4/67	188/18903	0.00445892846606174	0.0260028328403498	0.0190139054890066	HK1/PGM1/GPI/SDS	4
GO:0002793	BP	GO:0002793	positive regulation of peptide secretion	3/67	94/18903	0.00453265529935268	0.0260342965183925	0.019036912497678	GLUD1/OXCT1/ABAT	3
GO:0006637	BP	GO:0006637	acyl-CoA metabolic process	3/67	94/18903	0.00453265529935268	0.0260342965183925	0.019036912497678	ACAT1/BAAT/AASS	3
GO:0035383	BP	GO:0035383	thioester metabolic process	3/67	94/18903	0.00453265529935268	0.0260342965183925	0.019036912497678	ACAT1/BAAT/AASS	3
GO:1901293	BP	GO:1901293	nucleoside phosphate biosynthetic process	5/67	306/18903	0.00458150269856874	0.0261832879223203	0.0191458586455978	ACAT1/NADK/PAPSS2/PAPSS1/QPRT	5
GO:0051260	BP	GO:0051260	protein homooligomerization	4/67	190/18903	0.0046288606855535	0.0263223271820281	0.0192475275429666	SHMT2/GLS/MAT1A/ALDH1A3	4
GO:0048732	BP	GO:0048732	gland development	6/67	441/18903	0.00468435409821845	0.026506023436949	0.0193818507242598	ACAT1/OTC/CYP1B1/BAAT/CPS1/ALDH1A3	6
GO:0071949	MF	GO:0071949	FAD binding	2/67	39/18432	0.0088443092602449	0.0275822526082214	0.0140435954355361	AOX1/DAO	2
GO:0006576	BP	GO:0006576	cellular biogenic amine metabolic process	3/67	97/18903	0.00494821099797919	0.0278611092152228	0.0203727224910318	MAOA/ABAT/DAO	3
GO:0016741	MF	GO:0016741	transferase activity, transferring one-carbon groups	4/67	225/18432	0.00909446039892441	0.0278896785567015	0.0142001223772679	SHMT2/OTC/GAMT/BHMT	4
GO:0005741	CC	GO:0005741	mitochondrial outer membrane	4/67	207/19869	0.00525725212518004	0.0280386780009602	0.0215209151323159	HK1/MAOA/HADHB/DAO	4
GO:0008299	BP	GO:0008299	isoprenoid biosynthetic process	2/67	30/18903	0.00504954604362719	0.0281542981847116	0.020587109415353	AKR1C3/ALDH1A3	2
GO:0009072	BP	GO:0009072	aromatic amino acid family metabolic process	2/67	30/18903	0.00504954604362719	0.0281542981847116	0.020587109415353	HPD/TAT	2
GO:0006099	BP	GO:0006099	tricarboxylic acid cycle	2/67	31/18903	0.00538550201545685	0.0297404650791279	0.0217469533294908	IDH2/NNT	2
GO:0006165	BP	GO:0006165	nucleoside diphosphate phosphorylation	3/67	100/18903	0.00538606847889718	0.0297404650791279	0.0217469533294908	HK1/PGM1/GPI	3
GO:0009055	MF	GO:0009055	electron transfer activity	3/67	122/18432	0.00996231214351902	0.0300502530230738	0.0153001860357755	ALDH4A1/GPX2/CYP1A2	3
GO:0009062	BP	GO:0009062	fatty acid catabolic process	3/67	101/18903	0.00553703326211017	0.0304270625893842	0.0222490101726492	ACAT1/ACADS/HADHB	3
GO:0046939	BP	GO:0046939	nucleotide phosphorylation	3/67	102/18903	0.00569052358975225	0.0311209017372575	0.0227563622778307	HK1/PGM1/GPI	3
GO:0000302	BP	GO:0000302	response to reactive oxygen species	4/67	204/18903	0.0059420179136705	0.0323415546444066	0.0236489334508991	GSTP1/CYP1B1/CYP2E1/AKR1C3	4
GO:0009135	BP	GO:0009135	purine nucleoside diphosphate metabolic process	3/67	104/18903	0.00600512594651639	0.0323766931927747	0.0236746276143695	HK1/PGM1/GPI	3
GO:0009179	BP	GO:0009179	purine ribonucleoside diphosphate metabolic process	3/67	104/18903	0.00600512594651639	0.0323766931927747	0.0236746276143695	HK1/PGM1/GPI	3
GO:0006084	BP	GO:0006084	acetyl-CoA metabolic process	2/67	33/18903	0.00608734953400505	0.0326659179219144	0.0238861157894737	ACAT1/AASS	2
GO:0031968	CC	GO:0031968	organelle outer membrane	4/67	235/19869	0.00817072181482494	0.0340018689266634	0.0260979257112548	HK1/MAOA/HADHB/DAO	4
GO:0019867	CC	GO:0019867	outer membrane	4/67	237/19869	0.00841216624135098	0.0340018689266634	0.0260979257112548	HK1/MAOA/HADHB/DAO	4
GO:1904813	CC	GO:1904813	ficolin-1-rich granule lumen	3/67	124/19869	0.00850046723166585	0.0340018689266634	0.0260979257112548	GSTP1/PGM1/GPI	3
GO:0009112	BP	GO:0009112	nucleobase metabolic process	2/67	34/18903	0.00645309554814338	0.0343064567978041	0.0250857178224032	SHMT2/CPS1	2
GO:0033238	BP	GO:0033238	regulation of cellular amine metabolic process	2/67	34/18903	0.00645309554814338	0.0343064567978041	0.0250857178224032	ABAT/BHMT	2
GO:0042594	BP	GO:0042594	response to starvation	4/67	211/18903	0.00668312359991074	0.035364862382861	0.0258596497969256	ACAT1/OXCT1/AKR1C3/CPS1	4
GO:0006691	BP	GO:0006691	leukotriene metabolic process	2/67	35/18903	0.00682862667213728	0.0358033040653803	0.0261802490472091	CYP4F3/CYP4A11	2
GO:0071398	BP	GO:0071398	cellular response to fatty acid	2/67	35/18903	0.00682862667213728	0.0358033040653803	0.0261802490472091	AKR1C3/CPS1	2
GO:0019395	BP	GO:0019395	fatty acid oxidation	3/67	110/18903	0.00701068028313078	0.0365899888749702	0.0267554921644116	ACAT1/ACADS/HADHB	3
GO:0032611	BP	GO:0032611	interleukin-1 beta production	3/67	111/18903	0.00718738492065201	0.0371727645443676	0.0271816319456904	GSTP1/HK1/ARG2	3
GO:0032651	BP	GO:0032651	regulation of interleukin-1 beta production	3/67	111/18903	0.00718738492065201	0.0371727645443676	0.0271816319456904	GSTP1/HK1/ARG2	3
GO:0071276	BP	GO:0071276	cellular response to cadmium ion	2/67	37/18903	0.00760875731731315	0.0391748180796798	0.0286455823136398	AKR1C3/CYP1A2	2
GO:0019439	BP	GO:0019439	aromatic compound catabolic process	6/67	489/18903	0.00765861934648359	0.0392547170987926	0.0287040064248665	ACAT1/ENPP1/MAOA/AHCY/HPD/TAT	6
GO:0009185	BP	GO:0009185	ribonucleoside diphosphate metabolic process	3/67	114/18903	0.00773331241152619	0.0394606075284573	0.028854558527969	HK1/PGM1/GPI	3
GO:0034440	BP	GO:0034440	lipid oxidation	3/67	116/18903	0.00811053244506854	0.0412015048209482	0.0301275450825002	ACAT1/ACADS/HADHB	3
GO:0032570	BP	GO:0032570	response to progesterone	2/67	39/18903	0.00842717132417185	0.0426206054138426	0.0311652260428153	CYP1B1/GPI	2
GO:0016830	MF	GO:0016830	carbon-carbon lyase activity	2/67	51/18432	0.0147986655486193	0.0439186203378381	0.0223613112704095	SHMT2/GOT1	2
GO:0019318	BP	GO:0019318	hexose metabolic process	4/67	229/18903	0.0088642892109884	0.044633843912598	0.0326373551287957	HK1/PGM1/GPI/SDS	4
GO:0006040	BP	GO:0006040	amino sugar metabolic process	2/67	41/18903	0.00928330446097347	0.0465386710477749	0.0340302111819619	GNE/GFPT2	2
GO:0046887	BP	GO:0046887	positive regulation of hormone secretion	3/67	123/18903	0.00951545409777649	0.0474941660862818	0.0347288924552265	GLUD1/OXCT1/ABAT	3

### Sheet: KEGG_enrich
Table S3 List of terms in Kyoto Encyclopedia of Genes and Genomes (KEGG) enriched by 67 candidate genes
	ID	Description	GeneRatio	BgRatio	pvalue	p.adjust	qvalue	geneID	Count
hsa00220	hsa00220	Arginine biosynthesis	8/65	23/9507	1.38403005404343e-12	1.00319048958333e-10	5.17642151487787e-11	2746/2744/5009/2747/27165/2805/384/1373	8
hsa00250	hsa00250	Alanine, aspartate and glutamate metabolism	9/65	37/9507	1.96704017565359e-12	1.00319048958333e-10	5.17642151487787e-11	2746/2744/8659/18/2747/27165/9945/2805/1373	9
hsa01200	hsa01200	Carbon metabolism	12/65	117/9507	1.58482364928871e-11	5.38840040758162e-10	2.78039236717318e-10	3418/6472/38/2746/3098/35/29968/2747/2805/2821/1373/10993	12
hsa05204	hsa05204	Chemical carcinogenesis - DNA adducts	10/65	71/9507	3.61914175323024e-11	9.12973372379305e-10	4.7109049142379e-10	2950/373156/1545/2938/1571/873/1562/1559/1558/1544	10
hsa00982	hsa00982	Drug metabolism - cytochrome P450	10/65	73/9507	4.81869222371405e-11	9.12973372379305e-10	4.7109049142379e-10	2950/373156/316/4128/2938/1571/1559/1558/1544/124	10
hsa00270	hsa00270	Cysteine and methionine metabolism	9/65	52/9507	5.3704316022312e-11	9.12973372379305e-10	4.7109049142379e-10	3945/29968/635/191/875/2805/4143/6898/10993	9
hsa01230	hsa01230	Biosynthesis of amino acids	10/65	75/9507	6.36105072039851e-11	9.26895962115212e-10	4.78274490255527e-10	3418/6472/5009/29968/875/2805/384/4143/1373/10993	10
hsa00260	hsa00260	Glycine, serine and threonine metabolism	8/65	41/9507	2.44939768104295e-10	3.12298204332976e-09	1.61144584279141e-09	6472/4128/29968/2593/635/875/1610/10993	8
hsa00980	hsa00980	Metabolism of xenobiotics by cytochrome P450	9/65	79/9507	2.60142379889366e-09	2.94828030541282e-08	1.52130046718928e-08	2950/373156/1545/2938/1571/873/1559/1544/124	9
hsa00480	hsa00480	Glutathione metabolism	8/65	59/9507	5.16227258859891e-09	5.26551804037089e-08	2.7169855729468e-08	2950/3418/373156/2877/2878/26873/2938/290	8
hsa00280	hsa00280	Valine, leucine and isoleucine degradation	7/65	48/9507	2.96123584882283e-08	2.74587324163572e-07	1.41685925780997e-07	38/5019/35/316/18/3032/36	7
hsa00330	hsa00330	Arginine and proline metabolism	7/65	50/9507	3.97436384043914e-08	3.37820926437327e-07	1.74314203528032e-07	4128/8659/2593/2805/384/1610/4942	7
hsa00350	hsa00350	Tyrosine metabolism	6/65	37/9507	1.58958593351013e-07	1.15812689441452e-06	5.9758869680832e-07	316/4128/2805/3242/6898/124	6
hsa01250	hsa01250	Biosynthesis of nucleotide sugars	6/65	37/9507	1.58958593351013e-07	1.15812689441452e-06	5.9758869680832e-07	7358/3098/10020/5236/9945/2821	6
hsa00520	hsa00520	Amino sugar and nucleotide sugar metabolism	6/65	38/9507	1.87759266332277e-07	1.27676301105949e-06	6.58804443271149e-07	7358/3098/10020/5236/9945/2821	6
hsa00590	hsa00590	Arachidonic acid metabolism	7/65	63/9507	2.05332506189927e-07	1.30899472696079e-06	6.75435875624761e-07	5730/1571/873/8644/4051/1559/1558	7
hsa00830	hsa00830	Retinol metabolism	7/65	68/9507	3.50273994729509e-07	2.10164396837705e-06	1.08443961216566e-06	316/1562/1559/1558/1544/220/124	7
hsa00360	hsa00360	Phenylalanine metabolism	4/65	16/9507	3.40553068502826e-06	1.92980072151601e-05	9.95769206148614e-06	4128/2805/3242/6898	4
hsa00760	hsa00760	Nicotinate and nicotinamide metabolism	5/65	38/9507	5.38904444039316e-06	2.89306596273738e-05	1.49281009429173e-05	65220/5167/316/23530/23475	5
hsa00670	hsa00670	One carbon pool by folate	5/65	39/9507	6.14909258826172e-06	3.13603722001348e-05	1.61818226006887e-05	6472/635/191/875/4143	5
hsa00380	hsa00380	Tryptophan metabolism	5/65	42/9507	8.94280121032099e-06	4.34364630215591e-05	2.24130356148396e-05	38/316/4128/1545/1544	5
hsa00071	hsa00071	Fatty acid degradation	5/65	43/9507	1.00663643084147e-05	4.66713254299227e-05	2.408221126415e-05	38/35/3032/36/124	5
hsa04964	hsa04964	Proximal tubule bicarbonate reclamation	4/65	23/9507	1.59838322746362e-05	7.08848213918647e-05	3.65762752280004e-05	2746/2744/2747/27165	4
hsa00650	hsa00650	Butanoate metabolism	4/65	27/9507	3.10348538915896e-05	0.000131898129039256	6.80588901131351e-05	38/5019/35/18	4
hsa00591	hsa00591	Linoleic acid metabolism	4/65	30/9507	4.77216809854875e-05	0.000194704458420789	0.000100466696811553	1571/1559/1558/1544	4
hsa01240	hsa01240	Biosynthesis of cofactors	7/65	154/9507	8.08948021287877e-05	0.000317356531428321	0.000163754660179732	7358/6472/65220/29968/3242/23475/4143	7
hsa00010	hsa00010	Glycolysis / Gluconeogenesis	5/65	67/9507	8.90202744890917e-05	0.000336298814736569	0.000173528800173668	3945/3098/5236/2821/124	5
hsa05230	hsa05230	Central carbon metabolism in cancer	5/65	71/9507	0.000117516782897233	0.000428096851982779	0.000220896208453446	3945/3418/3098/2744/27165	5
hsa00500	hsa00500	Starch and sucrose metabolism	4/65	40/9507	0.000151187404546851	0.000531762595302718	0.00027438730407777	3098/5167/5236/2821	4
hsa00450	hsa00450	Selenocompound metabolism	3/65	17/9507	0.000193720693684714	0.000637403572769059	0.000328897612367935	22928/9060/9061	3
hsa00910	hsa00910	Nitrogen metabolism	3/65	17/9507	0.000193720693684714	0.000637403572769059	0.000328897612367935	2746/2747/1373	3
hsa01212	hsa01212	Fatty acid metabolism	4/65	57/9507	0.000599017600573495	0.00190936860182802	0.000985226316732722	38/35/3032/36	4
hsa00140	hsa00140	Steroid hormone biosynthesis	4/65	64/9507	0.000929673815273232	0.00287353724720817	0.00148273335769256	1545/1571/8644/1544	4
hsa00640	hsa00640	Propanoate metabolism	3/65	32/9507	0.00131330303254595	0.00393990909763786	0.00203297683056649	3945/35/18	3
hsa00920	hsa00920	Sulfur metabolism	2/65	10/9507	0.00199942012344561	0.00582688150261292	0.00300664680217385	9060/9061	2
hsa04146	hsa04146	Peroxisome	4/65	83/9507	0.00244050752031047	0.00691477130754632	0.00356799345074629	3418/373156/570/1610	4
hsa00130	hsa00130	Ubiquinone and other terpenoid-quinone biosynthesis	2/65	12/9507	0.00290672939312099	0.00801314589454977	0.00413475020358605	3242/6898	2
hsa00620	hsa00620	Pyruvate metabolism	3/65	47/9507	0.00399153567821489	0.0107141220836294	0.00552844276761065	3945/38/124	3
hsa05208	hsa05208	Chemical carcinogenesis - reactive oxygen species	6/65	227/9507	0.00442738575640452	0.0115793165936734	0.00597487956329895	1545/2938/1571/873/8644/1544	6
hsa04726	hsa04726	Serotonergic synapse	4/65	115/9507	0.00780426759840079	0.019900882375922	0.0102687731557905	4128/1562/1559/1558	4
hsa00541	hsa00541	Biosynthesis of various nucleotide sugars	2/65	20/9507	0.0080784499457057	0.0200976071819995	0.010370282343653	7358/10020	2
hsa00230	hsa00230	Purine metabolism	4/65	128/9507	0.0112761437820708	0.0273849206136006	0.01413050599257	5167/9060/5236/9061	4
hsa00790	hsa00790	Folate biosynthesis	2/65	28/9507	0.0155181578167519	0.0368105138908998	0.0189940732151186	873/8644	2
hsa00983	hsa00983	Drug metabolism - other enzymes	3/65	81/9507	0.0178232593576486	0.0408892833262223	0.0210987014067195	2950/2938/1571	3
hsa00030	hsa00030	Pentose phosphate pathway	2/65	31/9507	0.0188411403562005	0.0408892833262223	0.0210987014067195	5236/2821	2
hsa00410	hsa00410	beta-Alanine metabolism	2/65	31/9507	0.0188411403562005	0.0408892833262223	0.0210987014067195	35/18	2
hsa04981	hsa04981	Folate transport and metabolism	2/65	31/9507	0.0188411403562005	0.0408892833262223	0.0210987014067195	6472/635	2
hsa00052	hsa00052	Galactose metabolism	2/65	32/9507	0.0200096628444441	0.0416527675537409	0.0214926561164813	3098/5236	2
hsa00630	hsa00630	Glyoxylate and dicarboxylate metabolism	2/65	32/9507	0.0200096628444441	0.0416527675537409	0.0214926561164813	6472/38	2
hsa01210	hsa01210	2-Oxocarboxylic acid metabolism	2/65	33/9507	0.0212078593789549	0.043264033133068	0.022324062504163	3418/2805	2
hsa04727	hsa04727	GABAergic synapse	3/65	89/9507	0.0228298498553507	0.0456596997107015	0.0235602165689894	2744/18/27165	3
