## Supplementary material for "Identification of amino acid metabolism-related biomarkers in liver fibrosis: a transcriptomic analysis with experimental validation": Table S4.xlsx

### Sheet: PTGDS_GSEA_results
Table S4 List of Hallmark pathway in GSEA of biomarkers
ID	Description	setSize	enrichmentScore	NES	pvalue	p.adjust	qvalue	rank	leading_edge	core_enrichment
HALLMARK_EPITHELIAL_MESENCHYMAL_TRANSITION	HALLMARK_EPITHELIAL_MESENCHYMAL_TRANSITION	194	0.594711480364363	3.25207225243072	1e-10	5.55555555555556e-10	2.33918128654971e-10	2281	tags=57%, list=19%, signal=47%	TGFB1/MMP2/PMP22/MYL9/EMP3/FMOD/DCN/CXCL12/EFEMP2/FBLN5/DAB2/VIM/VEGFC/COL6A2/LUM/GAS1/WIPF1/BASP1/CD44/CDH11/MGP/TPM4/IGFBP3/TAGLN/GJA1/DPYSL3/COL6A3/GLIPR1/FBLN1/SPARC/FAP/GEM/LAMA2/TNFAIP3/FSTL3/FBN1/COL4A2/LOXL1/SNAI2/COL1A2/CALD1/TPM1/BGN/THY1/SGCB/SLIT2/ACTA2/IL15/LGALS1/FAS/VCAN/CD59/COL4A1/PDGFRB/THBS1/FLNA/ECM1/AREG/FSTL1/LAMC1/GADD45A/COL5A1/COL8A2/SERPINH1/COL3A1/COL16A1/GPX7/COL5A2/SERPINE2/NID2/VCAM1/JUN/TIMP3/MATN2/SPP1/PTX3/CDH6/FUCA1/THBS2/LAMA3/COL1A1/CXCL6/CXCL8/TPM2/CAPG/SAT1/TNFRSF12A/ITGAV/ENO2/ITGB5/CXCL1/MXRA5/TGFBI/LOX/IL6/CADM1/FBLN2/OXTR/SFRP1/IL32/GADD45B/TIMP1/PLAUR/PCOLCE/SERPINE1/ITGB1/MCM7/ECM2/MYLK/TNFRSF11B
HALLMARK_INTERFERON_GAMMA_RESPONSE	HALLMARK_INTERFERON_GAMMA_RESPONSE	179	0.564273508353357	3.05718422521071	1e-10	5.55555555555556e-10	2.33918128654971e-10	3141	tags=65%, list=26%, signal=49%	HLA-DMA/HLA-DRB1/IL10RA/CD74/FGL2/CCL5/LCP2/GZMA/XCL1/HLA-DQA1/HLA-G/CASP1/CD86/P2RY14/CD69/PDE4B/IRF8/ARID5B/HLA-A/HLA-B/NFKBIA/KLRK1/SP110/TNFAIP3/LGALS3BP/CXCL10/CXCL9/MTHFD2/PLA2G4A/IL15/FAS/ISG20/MX2/RIPK2/CD40/TNFAIP2/IFI44L/DDX60/BANK1/STAT1/PSMB9/RTP4/TXNIP/PSMB10/IFI27/SSPN/CXCL11/CSF2RB/STAT4/GPR18/HERC6/MX1/IFI44/CCL2/VCAM1/SECTM1/ISG15/IFITM2/OAS2/IFIT1/JAK2/PFKP/NCOA3/OAS3/IFI35/SELP/TDRD7/PSMB8/IFIH1/NOD1/SLC25A28/ARL4A/TAP1/B2M/BST2/EIF2AK2/CASP3/NFKB1/IL6/PSME1/IFIT3/OASL/IDO1/UBE2L6/VAMP8/APOL6/SAMHD1/SLAMF7/ADAR/USP18/CASP8/PELI1/PTGS2/IRF7/BTG1/RSAD2/RAPGEF6/IFI30/FPR1/XAF1/VAMP5/IL15RA/SRI/NUP93/SOCS3/UPP1/TAPBP/TNFSF10/CMTR1/IRF9/ITGB7/PSME2/MVP/IRF1/PARP12/CDKN1A
HALLMARK_INTERFERON_ALPHA_RESPONSE	HALLMARK_INTERFERON_ALPHA_RESPONSE	82	0.636762052009016	3.0385032062451	1e-10	5.55555555555556e-10	2.33918128654971e-10	2512	tags=65%, list=21%, signal=52%	CD74/CASP1/HLA-C/LPAR6/SP110/IFITM1/LGALS3BP/CXCL10/PROCR/ELF1/SELL/IL15/ISG20/RIPK2/CD47/IFI44L/DDX60/GMPR/PSMB9/RTP4/TXNIP/IFI27/CXCL11/HERC6/MX1/IFI44/SAMD9/ISG15/IFITM2/UBA7/OAS1/TMEM140/LAMP3/IFI35/TDRD7/PSMB8/IFIH1/SLC25A28/TAP1/B2M/BST2/EIF2AK2/PSME1/IFIT3/OASL/UBE2L6/ADAR/USP18/CCRL2/CASP8/IRF7/RSAD2/IFI30
HALLMARK_TNFA_SIGNALING_VIA_NFKB	HALLMARK_TNFA_SIGNALING_VIA_NFKB	197	0.554701125720882	3.03171180776713	1e-10	5.55555555555556e-10	2.33918128654971e-10	2932	tags=57%, list=24%, signal=44%	CCL5/GPR183/PTGER4/IL18/CD44/DUSP2/CD69/PDE4B/EIF1/CCL4/BTG2/NFKBIA/TNFAIP8/ZFP36/F3/GEM/TNFAIP3/IL7R/CXCL10/IER5/MARCKS/TIPARP/DUSP4/KLF4/BCL2A1/JAG1/RIPK2/EGR3/FUT4/KLF6/AREG/GADD45A/TNFAIP2/BTG3/PLEK/KLF2/BMP2/DENND5A/TSC22D1/PER1/CXCL11/GFPT2/SLC2A3/DUSP1/SNN/CCL2/MAFF/JUN/CCNL1/PTX3/TGIF1/PPP1R15A/EDN1/PFKFB3/CXCL6/FOSB/IFIH1/CXCL3/NR4A3/REL/KLF9/LIF/TAP1/SAT1/FOS/BIRC3/NR4A2/MCL1/PTPRE/DRAM1/CXCL1/HBEGF/NFKB1/DNAJB4/ACKR3/IL6/ATF3/GADD45B/PLAUR/DUSP5/SERPINE1/RELB/NR4A1/LITAF/SIK1/MSC/FOSL2/CCRL2/PTGS2/BTG1/KLF10/TNFSF9/IRS2/PHLDA1/MAP3K8/PMEPA1/CCL20/IL12B/RHOB/MYC/IL15RA/IER3/BIRC2/CFLAR/PANX1/JUNB/PLAU/SLC16A6/SOCS3/KDM6B/HES1/TLR2
HALLMARK_ALLOGRAFT_REJECTION	HALLMARK_ALLOGRAFT_REJECTION	195	0.529017484516151	2.89226375274601	1e-10	5.55555555555556e-10	2.33918128654971e-10	2325	tags=50%, list=19%, signal=41%	HLA-DMA/HLA-DMB/HLA-DRA/CD74/TGFB1/CD3D/CCL5/LCP2/CD2/PRKCB/ITGB2/TRAT1/GZMA/HLA-E/HLA-DQA1/CCL19/PTPRC/CD8A/GPR65/HLA-G/EIF3D/IL18/LCK/HCLS1/LTB/CD86/IRF8/SRGN/HLA-A/ITK/CCL4/CRTAM/CTSS/LY86/PRF1/CXCL9/F2R/CCND3/THY1/GZMB/CD96/TLR1/IL15/CCND2/FAS/CD3G/FLNA/RIPK2/CD40/ITGAL/CD47/STAT1/PSMB10/CD247/STAT4/CCL2/CD79A/JAK2/IGSF6/IL18RAP/RPS9/NLRP3/CD28/EREG/IL2RG/LY75/LYN/CAPG/ZAP70/CFP/LIF/CCR2/TAP1/B2M/CCR1/CD4/CD8B/RPS3A/INHBB/RPS19/IL6/CDKN2A/SOCS5/UBE2N/RPL9/FCGR2B/TLR3/TIMP1/IKBKB/ABI1/ELF4/IFNGR1/KLRD1/CD3E/NCF4/FGR/IRF7/CXCR3
HALLMARK_UV_RESPONSE_DN	HALLMARK_UV_RESPONSE_DN	138	0.488275521131625	2.56455187581994	1e-10	5.55555555555556e-10	2.33918128654971e-10	2664	tags=50%, list=22%, signal=40%	PMP22/FBLN5/DAB2/ABCC1/ADD3/SMAD7/EFEMP1/GJA1/CAV1/F3/CELF2/SNAI2/COL1A2/LPAR1/INPP4B/FHL2/PIK3R3/PDGFRB/ANXA2/ANXA4/LAMC1/PRKAR2B/GRK5/KIT/FYN/COL3A1/COL5A2/DUSP1/PIK3CD/RND3/ERBB2/TJP1/CDKN1B/AKT3/COL1A1/FZD2/NEK7/CITED2/NR3C1/TGFBR2/PTEN/SYNJ2/PTPRM/ATRX/BMPR1A/MAP1B/NR1D2/NFKB1/NFIB/LTBP1/SYNE1/MAGI2/RBPMS/SCAF8/RASA2/ZMIZ1/SERPINE1/HAS2/PIAS3/APBB2/NRP1/PLCB4/CAP2/IGFBP5/ATXN1/MYC/CDK13/YTHDC1/SRI
HALLMARK_APOPTOSIS	HALLMARK_APOPTOSIS	157	0.474952168179222	2.52395326502498	1e-10	5.55555555555556e-10	2.33918128654971e-10	2301	tags=46%, list=19%, signal=38%	MMP2/CD2/DCN/BNIP3L/PPT1/ANXA1/LUM/CASP1/PEA15/IGFBP6/IL18/CD44/PLAT/CD69/SMAD7/BTG2/CAV1/LEF1/PRF1/ADD1/F2R/SATB1/BGN/PMAIP1/LGALS3/HMGB2/CCND2/FAS/EMP1/PDGFRB/ISG20/EGR3/GADD45A/BTG3/TXNIP/BMP2/TIMP2/NEDD9/CREBBP/JUN/TIMP3/ERBB2/HGF/ROCK1/CDKN1B/GSN/VDAC2/EREG/PTK2/TAP1/SAT1/TNFRSF12A/BIRC3/SPTAN1/MCL1/ENO2/CASP3/IL6/ATF3/LMNA/BCL2L11/TOP2A/GADD45B/TIMP1/GNA15/HSPB1/GPX3/IFNGR1/WEE1/BCAP31/FEZ1/CASP8
HALLMARK_INFLAMMATORY_RESPONSE	HALLMARK_INFLAMMATORY_RESPONSE	193	0.433333482558359	2.36692105712114	1e-10	5.55555555555556e-10	2.33918128654971e-10	2664	tags=45%, list=22%, signal=35%	IL10RA/CD48/CCL5/LCP2/EMP3/GPR183/PTGER4/IL18/LCK/CD69/PDE4B/RASGRP1/SEMA4D/C5AR1/GABBR1/RGS1/BTG2/PTGER2/AXL/CCR7/NFKBIA/C3AR1/F3/IFITM1/IL7R/CXCR6/CXCL10/CXCL9/SELL/TPBG/TLR1/LPAR1/IL15/RIPK2/CD40/KLF6/RTP4/TNFRSF1B/ADM/CXCL11/CCL2/CX3CL1/MSR1/EDN1/LAMP3/IL18RAP/NLRP3/GPC3/CXCL6/CXCL8/EREG/LYN/CHST2/RHOG/LIF/SLAMF1/BST2/EIF2AK2/PTPRE/HBEGF/NFKB1/CALCRL/IL6/PTAFR/BEST1/ICAM4/TLR3/TIMP1/PLAUR/GNA15/ABI1/SERPINE1/HAS2/CCRL2/IRF7/TNFSF9/OSMR/GNAI3/FPR1/CCL20/IL12B/KCNJ2/MYC/IL15RA/NOD2/SRI
HALLMARK_KRAS_SIGNALING_UP	HALLMARK_KRAS_SIGNALING_UP	193	0.421855142208204	2.30422494299863	1e-10	5.55555555555556e-10	2.33918128654971e-10	3163	tags=46%, list=26%, signal=34%	IL10RA/CD37/DOCK2/ITGB2/LAPTM5/SPON1/GYPC/CXCR4/GPRC5B/GPNMB/IKZF1/ITGBL1/PLAT/IRF8/ENG/PECAM1/F13A1/IGFBP3/LY96/CTSS/C3AR1/SPARCL1/TNFAIP3/IL7R/CSF2RA/EPB41L3/CXCL10/SATB1/PLVAP/CCND2/KLF4/EMP1/VWA5A/MAFB/FCER1G/CLEC4A/TNFRSF1B/BMP2/RABGAP1L/GFPT2/SOX9/ADAMDEC1/LCP1/TMEM100/SPP1/FUCA1/PPP1R15A/PSMB8/EREG/IL2RG/ADAM17/BTC/GALNT3/LIF/CPE/BIRC3/HBEGF/NIN/ABCB1/SPRY2/PRDM1/MAP3K1/ALDH1A3/PLAUR/SNAP25/AKAP12/ALDH1A2/PTGS2/CCSER2/RBM4/MPZL2/NRP1/TMEM158/GNG11/CCL20/MMP9/SEMA3B/TRIB2/HDAC9/PLAU/HKDC1/DUSP6/ANGPTL4/ETV5/APOD/NR0B2/TRAF1/AMMECR1
HALLMARK_APICAL_JUNCTION	HALLMARK_APICAL_JUNCTION	178	0.38781672620325	2.0966267310259	2.020159903495e-08	1.0100799517475e-07	4.25296821788422e-08	2608	tags=38%, list=21%, signal=31%	MMP2/RAC2/MYL9/ARHGEF6/RRAS/NFASC/PTPRC/EPB41L2/CDH11/CD86/PECAM1/ICAM2/PARVA/SGCE/MYH10/VWF/FBN1/THY1/JAM3/MYH9/SLIT2/TSPAN4/ADAMTS5/LIMA1/VCAN/PIK3R3/ITGA9/SYK/COL16A1/VCAM1/RASA1/GNAI2/CX3CL1/MDK/ACTN4/CDH6/TJP1/CTNND1/AMIGO2/LAMA3/AKT3/MYL12B/VCL/ITGA3/PTEN/CNN2/ZYX/PTK2/SDC3/TGFBI/CDH1/RHOF/CAP1/STX4/SKAP2/CLDN4/ICAM4/ITGB1/YWHAH/CTNNA1/TNFRSF11B/ARPC2/MPZL2/ADAM23/FSCN1/DHX16/MMP9/CLDN7
HALLMARK_HYPOXIA	HALLMARK_HYPOXIA	187	0.393011026364705	2.1445330957239	2.40610657672041e-08	1.09368480760019e-07	4.60498866357973e-08	2648	tags=42%, list=22%, signal=34%	DCN/BNIP3L/CXCR4/SRPX/LXN/GPC4/CDKN1C/IGFBP3/CCNG2/AMPD3/PAM/HK1/CAV1/S100A4/ZFP36/F3/TNFAIP3/RBPJ/FOXO3/BGN/MYH9/TPBG/TIPARP/ISG20/ANXA2/NDRG1/KLF6/COL5A1/KDM3A/BCL2/STC1/NAGK/ADM/SLC2A3/DUSP1/MAFF/JUN/HS3ST1/DDIT4/PFKP/WSB1/PPP1R15A/CDKN1B/PFKFB3/GPC3/SAP30/CITED2/NR3C1/CHST2/KLF7/ZNF292/FOS/ENO2/SDC3/TGFBI/LOX/ACKR3/IL6/ATF3/GYS1/JMJD6/MAP3K1/STC2/NEDD4L/PLAUR/PLAC8/SERPINE1/AKAP12/FOSL2/HEXA/BTG1/TES/IRS2/MXI1/CHST3/DTNA/PLIN2/HK2/IER3
HALLMARK_IL2_STAT5_SIGNALING	HALLMARK_IL2_STAT5_SIGNALING	176	0.385235225270444	2.08379106101131	4.22008233407144e-08	1.75836763919643e-07	7.40365321766919e-08	2645	tags=39%, list=22%, signal=31%	IL10RA/CD48/FGL2/PRKCH/CST7/GPR65/CD44/SWAP70/LTB/CD86/IRF8/CDKN1C/HOPX/TNFRSF21/PLAGL1/PTGER2/CXCL10/BATF/CCND3/SELL/CCND2/EMP1/NDRG1/ECM1/KLF6/ANXA4/SERPINB6/BCL2/PTCH1/TNFRSF1B/BMP2/DENND5A/RABGAP1L/SLC2A3/MAFF/RHOH/AHNAK/SPP1/SLC1A5/NCOA3/SELP/SOCS2/COL6A1/CAPG/LIF/ARL4A/ITIH5/TWSG1/ITGAV/PHTF2/CASP3/GABARAPL1/ABCB1/WLS/BATF3/TLR7/GADD45B/IFNGR1/PRNP/ITGA6/SPRY4/TIAM1/NRP1/PHLDA1/MAP3K8/RHOB/MYC/PLIN2/HK2
HALLMARK_KRAS_SIGNALING_DN	HALLMARK_KRAS_SIGNALING_DN	193	-0.354489	-2.05359	1.05134790578733e-07	4.04364579148972e-07	1.70258770167988e-07	4348	tags=55%, list=36%, signal=36%	HTR1D/KLK8/SLC6A3/SNCB/TGM1/PTPRJ/IGFBP2/ASB7/KCNQ2/GP2/COPZ2/ATP4A/KRT4/NGB/ALOX12B/CHRNG/YPEL1/GTF3C5/MTHFR/SLC25A23/ARPP21/INSL5/RGS11/FGF16/PDCD1/IRS4/DTNB/FSHB/CCR8/SPHK2/PAX4/FGF22/SSTR4/KRT1/ZC2HC1C/KMT2D/SCGB1A1/CLPS/GDNF/CD80/PTGFR/SLC12A3/SMPX/AMBN/CPB1/ITGB1BP2/PDE6B/HTR1B/PAX3/PNMT/P2RY4/PDK2/NPY4R/CCNA1/YBX2/SCN10A/SOX10/P2RX6/EFHD1/TSHB/ARHGDIG/PROP1/TNNI3/ABCG4/COL2A1/KCNN1/SLC16A7/CDH16/KLHDC8A/CACNG1/TG/SPRR3/KCNE2/KLK7/FGGY/PCDHB1/TFCP2L1/STAG3/CLDN16/CACNA1F/MYO15A/TEX15/TAS2R4/GP1BA/CPEB3/PKP1/SHOX2/SLC29A3/KRT5/CPA2/LYPD3/THRB/WNT16/EDAR/CNTFR/ENTPD7/NR6A1/C5/DLK2/GAMT/NOS1/SLC5A5/HNF1A/ITIH3/SLC30A3/SERPINA10
HALLMARK_P53_PATHWAY	HALLMARK_P53_PATHWAY	192	0.363624145311001	1.98564791468482	3.44213786122557e-07	1.22933495043771e-06	5.17614715973771e-07	2512	tags=37%, list=21%, signal=30%	TGFB1/CASP1/DGKA/LDHB/BTG2/S100A10/S100A4/F2R/CCND3/IER5/PROCR/FOXO3/CCND2/ISCU/CSRNP2/KLF4/FAS/VWA5A/NDRG1/GADD45A/RB1/TXNIP/RAP2B/BMP2/TSC22D1/FGF13/JUN/IP6K2/DDIT4/TM4SF1/FUCA1/PPP1R15A/RHBDF2/TAX1BP3/SESN1/SLC19A2/DNTTIP2/LIF/TAP1/PDGFA/SAT1/FOS/RALGDS/GM2A/PTPRE/DRAM1/HBEGF/INHBB/XPC/ST14/ATF3/RPL18/TM7SF3/CDKN2A/PPM1D/PRMT2/ZBTB16/EPHA2/VAMP8/PRKAB1/PCNA/RAD51C/CCNG1/TGFA/ANKRA2/BTG1/TNFSF9/GLS2/RRAD/RPS27L/IFI30
HALLMARK_COMPLEMENT	HALLMARK_COMPLEMENT	190	0.356955783110754	1.94774444088637	5.39507981111032e-07	1.79835993703677e-06	7.57204184015484e-07	2589	tags=39%, list=21%, signal=31%	CCL5/LCP2/GZMA/APOBEC3G/GZMK/DOCK10/CASP1/LCK/ZFPM2/PLAT/RASGRP1/CTSS/PLA2G7/F3/TNFAIP3/CTSC/COL4A2/C1QA/PLA2G4A/GZMB/LGALS3/LIPA/CD59/FCN1/ITGAM/ZEB1/SPOCK2/FCER1G/PLEK/S100A13/PSMB9/FYN/CBLB/TIMP2/GATA3/MAFF/GNAI2/JAK2/SH2B3/KIF2A/APOBEC3F/CTSH/CSRP1/LTA4H/LYN/DOCK9/RHOG/LGMN/PDP1/PRKCD/CASP3/CXCL1/IL6/STX4/PIK3CG/CPQ/TIMP1/DYRK2/PLAUR/DUSP5/SERPINE1/CPM/RNF4/PRCP/CTSO/IRF7/ATOX1/RCE1/PPP2CB/CD36/GNAI3/F10/LAMP2/PRDM4
HALLMARK_MITOTIC_SPINDLE	HALLMARK_MITOTIC_SPINDLE	180	0.364345798063082	1.97261710649848	9.12670276696725e-07	2.85209461467727e-06	1.20088194302201e-06	3732	tags=49%, list=30%, signal=34%	DOCK2/EPB41L2/NCK2/RAPGEF5/ARHGEF3/ARHGEF2/MYH10/MID1/CYTH2/MARCKS/MYH9/EZR/KIFAP3/PKD2/STK38L/KLC1/FLNA/MAPRE1/CNTRL/KIF23/NDC80/NEDD9/AKAP13/RASA1/PALLD/RABGAP1/ACTN4/UXT/ROCK1/CSNK1D/CEP192/GSN/VCL/ABL1/SPTAN1/ARAP3/CDK1/CKAP5/RACGAP1/NIN/RHOF/FGD6/RASAL2/PAFAH1B1/RASA2/KATNA1/BCL2L11/TOP2A/RANBP9/ABI1/BRCA2/CAPZB/ARHGEF7/NUMA1/DYNC1H1/WASF2/CDC42EP4/DST/TIAM1/NCK1/RAPGEF6/SORBS2/FSCN1/RAB3GAP1/ARF6/SOS1/ABR/DLGAP5/NOTCH2/ALMS1/CLIP2/NUSAP1/KNTC1/PRC1/CCNB2/ARHGAP29/SYNPO/TLK1/MARK4/KIF5B/TTK/RHOT2/KIF11/SMC3/KIF3C/CDC42/RFC1/AURKA
HALLMARK_ANGIOGENESIS	HALLMARK_ANGIOGENESIS	36	0.564264261803561	2.27592717921098	1.10086857150095e-05	3.23784873970868e-05	1.36330473250892e-05	2658	tags=64%, list=22%, signal=50%	LUM/TNFRSF21/S100A4/CCND2/JAG1/VCAN/FSTL1/STC1/COL3A1/COL5A2/SLCO2A1/SPP1/CXCL6/THBD/LRPAP1/PTK2/PDGFA/ITGAV/TIMP1/SERPINA5/LPL/NRP1/FGFR1
HALLMARK_UNFOLDED_PROTEIN_RESPONSE	HALLMARK_UNFOLDED_PROTEIN_RESPONSE	106	-0.36584	-1.88773	5.57035230001294e-05	0.000154732008333693	6.5150319298397e-05	1656	tags=32%, list=14%, signal=28%	EXOSC5/WIPI1/LSM4/WFS1/CALR/FKBP14/CEBPG/XBP1/ATP6V0D1/DNAJC3/DNAJA4/EEF2/TUBB2A/SSR1/YIF1A/GOSR2/SLC1A4/PDIA6/DNAJB9/XPOT/SRPRB/SLC30A5/EIF4EBP1/SERP1/HSPA5/PSAT1/ALDH18A1/EIF4G1/EXOSC2/NOP14/EDEM1/HSPA9/EXOSC4/HYOU1
HALLMARK_TGF_BETA_SIGNALING	HALLMARK_TGF_BETA_SIGNALING	53	0.475284372949232	2.05445801199881	6.20196104855911e-05	0.000163209501277871	6.87197900117354e-05	3432	tags=62%, list=28%, signal=45%	TGFB1/SMAD7/ENG/RAB31/CDKN1C/SMURF2/THBS1/ID3/WWTR1/BMP2/LTBP2/RHOA/TJP1/TGIF1/PPP1R15A/ARID4B/BMPR1A/CDH1/TRIM33/FNTA/SERPINE1/PPM1A/HDAC1/KLF10/PMEPA1/JUNB/MAP3K7/ID1/SLC20A1/NCOR2/FKBP1A/IFNGR2/SMAD6
HALLMARK_XENOBIOTIC_METABOLISM	HALLMARK_XENOBIOTIC_METABOLISM	186	-0.286297	-1.64862	0.00029769539540561	0.000744238488514024	0.000313363574111168	2013	tags=25%, list=16%, signal=21%	NFS1/ABHD6/CCL25/F11/AKR1C3/VNN1/RAP1GAP/MT2A/CYB5A/CASP6/REG1A/SLC35D1/KYNU/ACOX3/CYP17A1/TMEM176B/TYR/CYP2C18/DHPS/ALDH2/CES1/GCH1/AKR1C2/ITIH4/NMT1/TTPA/CYP2E1/TPST1/PYCR1/GCNT2/VTN/SSR3/AHCY/PAPSS2/SAR1B/MAN1A1/ATP2A2/MAOA/AOX1/PROS1/UGDH/SLC35B1/LONP1/ITIH1/PC/SHMT2/CRP
HALLMARK_SPERMATOGENESIS	HALLMARK_SPERMATOGENESIS	124	-0.305138	-1.65414	0.00127751858319617	0.00304171091237183	0.00128072038415656	3602	tags=47%, list=29%, signal=33%	TSN/CST8/SNAP91/TALDO1/MAST2/TNP2/TEKT2/DDX4/GPR182/NAA11/DPEP3/GMCL1/ZPBP/THEG/ZC2HC1C/CRISP2/PCSK1N/GRM8/TULP2/LPIN1/MTNR1A/PSMG1/CHRM4/ZC3H14/SLC2A5/ACRV1/CCNA1/YBX2/IFT88/TNNI3/NF2/BRAF/BUB1/GAPDHS/PDHA2/CCT6B/TSSK2/PHF7/CLGN/ACTL7B/PAPOLB/PIAS2/TKTL1/PACRG/MTOR/LDHC/PHKG2/ODF1/MEP1B/HOXB1/MAP7/OAZ3/IDE/IP6K1/NOS1/PRKAR2A/TUBA3C/CLPB
HALLMARK_OXIDATIVE_PHOSPHORYLATION	HALLMARK_OXIDATIVE_PHOSPHORYLATION	184	-0.262587	-1.5097	0.00181228537823432	0.004118830405078	0.00173424438108548	1447	tags=21%, list=12%, signal=18%	ACADSB/NDUFB1/ABCB7/MPC1/NNT/UQCRC1/TIMM10/FXN/TOMM22/PDHX/IDH3A/FDX1/MRPS15/LRPPRC/DLAT/ETFA/SUPV3L1/MRPL11/TIMM17A/MFN2/GPI/AIFM1/NDUFV2/MRPS30/MRPS12/VDAC1/PRDX3/MTRR/SURF1/COX17/LDHA/IDH2/MDH2/HSPA9/GRPEL1/GLUD1/SLC25A11/ACAT1
HALLMARK_MYOGENESIS	HALLMARK_MYOGENESIS	197	0.278122133670167	1.52007291413631	0.00382397260494372	0.0083129839237907	0.00350020375738556	2532	tags=27%, list=21%, signal=22%	TGFB1/MEF2C/LSP1/PTGIS/COL6A2/IGFBP7/CRYAB/FHL1/AEBP1/IGFBP3/SOD3/TAGLN/COX7A1/COL6A3/SPARC/HSPB8/LAMA2/COL4A2/MYH9/PFKM/KLF5/EIF4A2/CFD/COL15A1/WWTR1/RB1/MYH11/RIT1/SSPN/COL3A1/BDKRB2/MYH4/GSN/COL1A1/TPM2/FOXO4/SGCA/SPTAN1/ITGB5/HBEGF/GADD45B/STC2/HSPB2/MYL6B/GPX3/ITGB1/IFRD1/PRNP/MYLK/FLII/EFS/CD36/MAPK12/DTNA
HALLMARK_MYC_TARGETS_V2	HALLMARK_MYC_TARGETS_V2	57	-0.357213	-1.60934	0.00521567187307741	0.0108659830689113	0.00457515076585738	2678	tags=37%, list=22%, signal=29%	PUS1/RRP9/NOC4L/GNL3/HSPD1/TMEM97/UTP20/LAS1L/PES1/TBRG4/EXOSC5/SRM/RABEPK/SUPV3L1/RRP12/TFB2M/HSPE1/AIMP2/SLC19A1/IPO4/FARSA
HALLMARK_ADIPOGENESIS	HALLMARK_ADIPOGENESIS	173	-0.258013	-1.46309	0.00620461744901157	0.0124092348980231	0.00522494100969395	1265	tags=20%, list=10%, signal=18%	GPHN/UQCRC1/CHUK/AGPAT3/SLC5A6/ALDH2/IDH3A/SCP2/DLAT/NMT1/RMDN3/CD302/AIFM1/ABCB8/DNAJB9/AK2/PGM1/GBE1/PRDX3/SLC19A1/C3/GHITM/PTCD3/LPCAT3/MDH2/SLC25A10/ABCA1/RTN3/ESRRA/GRPEL1/MTCH2/ORM1/CMPK1/ACADS/CRAT
HALLMARK_MTORC1_SIGNALING	HALLMARK_MTORC1_SIGNALING	194	-0.244228	-1.41278	0.00751368575458781	0.0144493956818996	0.00608395607658932	3309	tags=36%, list=27%, signal=27%	PLK1/PSMD12/SQLE/PNO1/GSK3B/EBP/PSMD13/FADS1/CYB5B/RAB1A/CCT6A/EEF1E1/TPI1/RRP9/PRDX1/POLR3G/FKBP2/UFM1/USO1/PSMG1/HSPD1/PSMA4/PSME3/TMEM97/CYP51A1/PSMD14/PSMC6/BUB1/NAMPT/PSMC2/ELOVL6/CCNF/GLRX/CALR/HSPA4/NFKBIB/GGA2/XBP1/ABCF2/EIF2S2/GMPS/AK4/CANX/UCHL5/RDH11/NMT1/SSR1/GPI/SLC1A4/PSMC4/HSPE1/SLC9A3R1/PGM1/GBE1/ACACA/SERP1/HSPA5/PSAT1/ATP2A2/LDHA/MTHFD2L/SDF2L1/HMBS/TUBG1/EDEM1/DHCR24/HSPA9/RPN1/SHMT2/TRIB3
HALLMARK_WNT_BETA_CATENIN_SIGNALING	HALLMARK_WNT_BETA_CATENIN_SIGNALING	39	0.378541896833061	1.56079369589221	0.0251135906912549	0.0465066494282499	0.0195817471276842	1756	tags=28%, list=14%, signal=24%	FZD1/LEF1/RBPJ/CCND2/JAG1/PTCH1/MAML1/CSNK1E/ADAM17/NCSTN/DVL2

### Sheet: OXCT1_GSEA_results
Table S4 List of Hallmark pathway in GSEA of biomarkers
ID	Description	setSize	enrichmentScore	NES	pvalue	p.adjust	qvalue	rank	leading_edge	core_enrichment
HALLMARK_EPITHELIAL_MESENCHYMAL_TRANSITION	HALLMARK_EPITHELIAL_MESENCHYMAL_TRANSITION	194	0.559182846070642	3.08426381052346	1e-10	5.55555555555556e-10	2.69005847953216e-10	2713	tags=59%, list=22%, signal=47%	TGFB1/GJA1/PMP22/FMOD/MMP2/EMP3/CD44/MYL9/GEM/WIPF1/FSTL1/DCN/LAMA2/EFEMP2/VIM/CD59/COL4A2/COL6A2/FSTL3/FBLN5/TPM4/COL4A1/TAGLN/GAS1/COL6A3/MGP/DPYSL3/SPARC/CXCL1/GLIPR1/AREG/VEGFC/VCAN/FBN1/TNFAIP3/COL16A1/SGCB/BASP1/DAB2/CXCL8/IGFBP3/THBS1/LAMA3/CDH11/SPP1/FAP/PDGFRB/COL1A2/LUM/CALD1/CXCL12/LGALS1/BGN/TNFRSF12A/FLNA/ACTA2/IL15/COL3A1/NID2/FAS/FBLN1/LAMC1/COL5A2/COL5A1/MATN2/SLIT2/TPM1/SERPINH1/PTX3/ENO2/CXCL6/LOXL1/GPX7/GADD45A/THBS2/TIMP3/ECM1/SNAI2/SERPINE1/SERPINE2/MXRA5/OXTR/COL1A1/CDH6/ITGAV/TIMP1/JUN/ITGB1/IL6/ITGB5/IL32/RGS4/MATN3/THY1/PLAUR/COL8A2/CAPG/FUCA1/TGFBI/SAT1/TPM2/TNFRSF11B/TFPI2/DST/TGFBR3/GADD45B/VCAM1/CAP2/MYLK/FERMT2/NOTCH2/MCM7/LOXL2/FBLN2/LOX
HALLMARK_TNFA_SIGNALING_VIA_NFKB	HALLMARK_TNFA_SIGNALING_VIA_NFKB	197	0.555605661772448	3.07067738276375	1e-10	5.55555555555556e-10	2.69005847953216e-10	3185	tags=58%, list=26%, signal=44%	EIF1/CD44/GEM/BTG3/IER5/IL7R/GPR183/CD69/CCNL1/IL18/GFPT2/CCL2/PTGER4/CCL5/LIF/FUT4/TNFAIP8/PDE4B/CCL4/CXCL1/AREG/DUSP2/TNFAIP3/BMP2/JAG1/RIPK2/F3/ZFP36/EDN1/TNFAIP2/BTG2/KLF4/DENND5A/BCL2A1/EGR3/MAFF/SNN/PPP1R15A/CXCL10/TIPARP/PTX3/NFKBIA/PLEK/TAP1/MCL1/CXCL6/MARCKS/DUSP4/NFKB1/CXCL3/KLF6/GADD45A/TSC22D1/FOSB/NR4A3/SLC2A3/DRAM1/PTPRE/CXCL11/BIRC3/SERPINE1/ATF3/IFIH1/ACKR3/LITAF/MYC/DUSP5/REL/PFKFB3/TGIF1/JUN/IL6/HBEGF/KLF10/KLF2/PER1/DNAJB4/RELB/PLAUR/KLF9/DUSP1/CCL20/SAT1/CDKN1A/IRF1/KDM6B/NR4A2/PANX1/PTGS2/MSC/IER3/GADD45B/TNFSF9/BIRC2/NR4A1/CCRL2/FOSL2/MAP3K8/SOCS3/SLC16A6/TRIP10/FOS/BTG1/SPHK1/IFNGR2/TNIP2/RELA/TNC/PHLDA1/FOSL1/CFLAR/CLCF1/ETS2/PMEPA1/IL15RA
HALLMARK_INTERFERON_GAMMA_RESPONSE	HALLMARK_INTERFERON_GAMMA_RESPONSE	179	0.557608185077086	3.06186722992834	1e-10	5.55555555555556e-10	2.69005847953216e-10	3030	tags=61%, list=25%, signal=47%	ARID5B/LCP2/MTHFD2/KLRK1/STAT4/HLA-DMA/CD74/IL10RA/HLA-DRB1/CD69/ISG20/CCL2/GZMA/CCL5/BANK1/PLA2G4A/PDE4B/TNFAIP3/CD86/CASP1/SECTM1/FGL2/RIPK2/XCL1/HLA-A/P2RY14/CXCL9/TNFAIP2/HERC6/IRF8/HLA-DQA1/HLA-G/SP110/IL15/PFKP/FAS/GPR18/NCOA3/SELP/LGALS3BP/CXCL10/SLC25A28/NFKBIA/TAP1/HLA-B/NFKB1/IFI44L/IFI27/NUP93/PSMB10/PSMB9/MX1/MX2/STAT1/CSF2RB/IFITM2/ISG15/DDX60/OAS3/IFI44/CXCL11/NOD1/IFI35/ADAR/RTP4/IFIH1/TXNIP/EIF2AK2/ARL4A/OAS2/CASP3/CASP8/PSMB8/CD40/IL6/SSPN/IFIT1/JAK2/OASL/PELI1/IFIT3/SAMHD1/SRI/UPP1/FPR1/BST2/CDKN1A/APOL6/IRF1/UBE2L6/TDRD7/IRF7/PTPN2/PTGS2/IDO1/PSME1/B2M/VAMP8/VCAM1/PLSCR1/SOCS3/MVP/IL4R/HIF1A/BTG1/PNP/CASP4/IFI30/USP18/PARP12
HALLMARK_INTERFERON_ALPHA_RESPONSE	HALLMARK_INTERFERON_ALPHA_RESPONSE	82	0.611934419119196	2.94018900265733	1e-10	5.55555555555556e-10	2.69005847953216e-10	2504	tags=63%, list=20%, signal=51%	CD74/ISG20/SELL/LPAR6/PROCR/CD47/CASP1/IFITM1/RIPK2/GMPR/HERC6/SP110/IL15/HLA-C/LGALS3BP/CXCL10/SLC25A28/ELF1/TAP1/IFI44L/IFI27/PSMB9/MX1/IFITM2/ISG15/SAMD9/DDX60/IFI44/CXCL11/IFI35/ADAR/RTP4/IFIH1/TXNIP/EIF2AK2/LAMP3/CASP8/PSMB8/OASL/UBA7/IFIT3/BST2/OAS1/TMEM140/IRF1/UBE2L6/TDRD7/IRF7/PSME1/B2M/CCRL2/PLSCR1
HALLMARK_ALLOGRAFT_REJECTION	HALLMARK_ALLOGRAFT_REJECTION	195	0.505424736237939	2.78895749877948	1e-10	5.55555555555556e-10	2.69005847953216e-10	2859	tags=53%, list=23%, signal=41%	TGFB1/EIF3D/CD8A/LCP2/PRKCB/ITK/PTPRC/CD2/TRAT1/HLA-DRA/STAT4/LCK/HLA-DMB/GPR65/HCLS1/HLA-DMA/CD74/SRGN/CCL19/CCND3/CD3D/IL18/CCL2/GZMA/HLA-E/CCL5/LIF/F2R/CCL4/CRTAM/CD47/CD96/CD86/CD247/ITGB2/RIPK2/UBE2N/GZMB/IL18RAP/HLA-A/CD79A/CXCL9/IRF8/PRF1/HLA-DQA1/FLNA/HLA-G/IL15/FAS/LYN/CCND2/LTB/TAP1/LY86/CD28/RPS9/SOCS5/RPS19/PSMB10/EREG/LY75/STAT1/RPS3A/TLR1/ITGAL/MAP3K7/CCR1/NPM1/CTSS/RPL9/IKBKB/CD3G/FASLG/IFNGR1/TIMP1/CD40/IL6/NCK1/JAK2/THY1/CD8B/CAPG/CCR2/IL2RG/DEGS1/ELF4/IRF7/CDKN2A/FGR/GLMN/B2M/ABI1/NLRP3/IGSF6/BCL10/CXCR3/ZAP70/CFP/CD3E/INHBB/IL4R/HIF1A/IFNGR2
HALLMARK_APOPTOSIS	HALLMARK_APOPTOSIS	157	0.479997144810041	2.58227681941254	1e-10	5.55555555555556e-10	2.69005847953216e-10	2539	tags=50%, list=21%, signal=40%	CAV1/MMP2/PEA15/CD44/ANXA1/PLAT/CD2/BTG3/DCN/EMP1/PPT1/LEF1/CD69/ISG20/SMAD7/SATB1/IGFBP6/IL18/BNIP3L/VDAC2/F2R/ADD1/CASP1/BMP2/PMAIP1/PDGFRB/LUM/PRF1/BGN/BTG2/ROCK1/TNFRSF12A/EGR3/FAS/CCND2/LGALS3/LMNA/NEDD9/ENO2/TAP1/MCL1/HGF/EREG/GADD45A/TIMP3/CYLD/CREBBP/HMGB2/BIRC3/ATF3/FASLG/IFNGR1/TXNIP/PTK2/TIMP2/CASP3/CASP8/TIMP1/JUN/ETF1/IL6/KRT18/CDKN1B/SPTAN1/GNA15/GPX3/SAT1/CDKN1A/DDIT3/IRF1/GSN/ERBB2/TGFBR3/IER3/BCAP31/GADD45B/DNAJA1/WEE1/HSPB1
HALLMARK_UV_RESPONSE_DN	HALLMARK_UV_RESPONSE_DN	138	0.486088467231854	2.57461085800991	1e-10	5.55555555555556e-10	2.69005847953216e-10	2790	tags=52%, list=23%, signal=41%	CAV1/GJA1/PMP22/ANXA2/FBLN5/SMAD7/CELF2/PIK3R3/ABCC1/EFEMP1/LPAR1/SYNJ2/PRKAR2B/FHL2/FYN/ADD3/PIK3CD/GRK5/DAB2/F3/INPP4B/PDGFRB/KIT/COL1A2/MAP1B/PTPRM/ANXA4/TJP1/COL3A1/LAMC1/COL5A2/AKT3/NFKB1/NEK7/RND3/SNAI2/PTEN/SCAF8/ZMIZ1/RBPMS/PIAS3/SERPINE1/BMPR1A/COL1A1/MYC/SYNE1/TGFBR2/LTBP1/CDKN1B/RASA2/RGS4/NR3C1/CITED2/APBB2/SRI/DUSP1/NFIB/MAGI2/NRP1/ERBB2/HAS2/TGFBR3/FZD2/MIOS/NR1D2/CAP2/ATRX/NOTCH2/YTHDC1/IGFBP5/PLCB4/ATXN1
HALLMARK_KRAS_SIGNALING_DN	HALLMARK_KRAS_SIGNALING_DN	193	-0.414074	-2.45293	1e-10	5.55555555555556e-10	2.69005847953216e-10	3906	tags=55%, list=32%, signal=38%	EFHD1/CPB1/RIBC2/KRT1/PDCD1/KCNMB1/FSHB/KCND1/PAX4/ATP4A/ATP6V1B1/CCR8/ALOX12B/SMPX/TLX1/CCNA1/ARPP21/KCNQ2/FGF16/DTNB/P2RY4/GP2/PROP1/CALCB/CHRNG/TFAP2B/CD80/SLC12A3/SLC6A3/TGM1/COPZ2/SLC16A7/TCL1A/PTGFR/TSHB/FGF22/GTF3C5/P2RX6/SSTR4/TG/ENTPD7/IGFBP2/MTHFR/NGB/ITGB1BP2/CKM/SPRR3/INSL5/ABCG4/GP1BA/SPHK2/ARHGDIG/CLPS/TAS2R4/SCGB1A1/IRS4/RGS11/PAX3/HTR1B/NPY4R/GDNF/CACNG1/AMBN/KMT2D/PNMT/SOX10/STAG3/TEX15/ZC2HC1C/PCDHB1/TNNI3/EDAR/LYPD3/TFCP2L1/FGGY/PDE6B/KLK7/YBX2/KLHDC8A/CDH16/KCNN1/SCN10A/PKP1/NOS1/KCNE2/PDK2/THRB/KRT5/CACNA1F/COL2A1/MYO15A/SHOX2/CLDN16/C5/ITIH3/CPA2/SLC30A3/SLC29A3/CNTFR/SERPINA10/WNT16/NR6A1/SLC5A5/HNF1A/DLK2/CPEB3/GAMT
HALLMARK_INFLAMMATORY_RESPONSE	HALLMARK_INFLAMMATORY_RESPONSE	193	0.440468440716775	2.43550720701271	1e-10	5.55555555555556e-10	2.69005847953216e-10	2980	tags=49%, list=24%, signal=38%	CD48/LCP2/EMP3/LCK/PTGER2/IL7R/SEMA4D/RASGRP1/GPR183/IL10RA/CD69/CCR7/TPBG/SELL/IL18/C5AR1/CCL2/PTGER4/CCL5/LIF/PDE4B/LPAR1/CXCR6/GABBR1/IFITM1/RIPK2/CXCL8/F3/IL18RAP/TNFRSF1B/AXL/CXCL9/EDN1/RGS1/BTG2/IL15/LYN/C3AR1/CXCL10/NFKBIA/ADM/CXCL6/NFKB1/EREG/KLF6/CALCRL/SLAMF1/TLR1/CX3CL1/PTPRE/CXCL11/OSMR/SERPINE1/RTP4/EIF2AK2/MYC/GNAI3/LAMP3/TIMP1/CD40/IL6/HBEGF/RHOG/MSR1/GNA15/PLAUR/CD55/SRI/CHST2/BEST1/FPR1/BST2/KCNJ2/CCL20/CDKN1A/PTAFR/ICAM4/IRF1/IL18R1/IRF7/GPC3/HAS2/TNFSF9/ABI1/CCRL2/NLRP3/IL4R/HIF1A/SPHK1/CLEC5A/IFNGR2/NOD2/RELA/PSEN1/CSF3R
HALLMARK_KRAS_SIGNALING_UP	HALLMARK_KRAS_SIGNALING_UP	193	0.407347032094085	2.25236711807534	5.60118670376714e-10	2.80059335188357e-09	1.35607678091205e-09	2450	tags=39%, list=20%, signal=32%	CD37/PECAM1/PLAT/SPARCL1/EMP1/LAPTM5/IL7R/IL10RA/SATB1/GFPT2/CXCR4/SPON1/LIF/EPB41L3/CSF2RA/IKZF1/GPRC5B/LY96/DOCK2/TNFAIP3/GYPC/ITGB2/GPNMB/BMP2/IGFBP3/PLVAP/TNFRSF1B/SPP1/F13A1/IRF8/ENG/KLF4/GALNT3/LCP1/ADAMDEC1/ITGBL1/CCND2/C3AR1/PPP1R15A/CXCL10/VWA5A/EREG/AKAP12/RABGAP1L/CPE/SOX9/ADAM17/NIN/FCER1G/TMEM100/CTSS/BIRC3/BTC/SPRY2/RBM4/MAFB/PSMB8/HBEGF/GNG11/ABCB1/PLAUR/MAP3K1/FUCA1/CCL20/CLEC4A/IL2RG/TRIB2/NRP1/ALDH1A3/AMMECR1/CCSER2/PTGS2/TMEM158/ANGPTL4/PRDM1/SNAP25
HALLMARK_IL2_STAT5_SIGNALING	HALLMARK_IL2_STAT5_SIGNALING	176	0.39561653789628	2.17341673779547	3.81377147001017e-09	1.73353248636826e-08	8.39394677609894e-09	2225	tags=36%, list=18%, signal=30%	CST7/PRKCH/CD48/CD44/SWAP70/EMP1/PTGER2/GPR65/IL10RA/CCND3/SELL/TNFRSF21/LIF/CD86/HOPX/PLAGL1/BMP2/FGL2/SERPINB6/TNFRSF1B/SPP1/BATF/ANXA4/IRF8/NDRG1/DENND5A/SLC1A5/MAFF/CCND2/RHOH/LTB/NCOA3/SELP/CXCL10/CDKN1C/BCL2/RABGAP1L/KLF6/BATF3/ECM1/PRNP/SLC2A3/WLS/SOCS2/AHNAK/NOP2/IFNGR1/PTCH1/ITGAV/ARL4A/MYC/CASP3/TWSG1/ITIH5/ITGA6/ABCB1/PLIN2/SPRY4/GABARAPL1/CAPG/PHTF2/COL6A1/NRP1/IL18R1
HALLMARK_HYPOXIA	HALLMARK_HYPOXIA	187	0.379133107632653	2.08462039389996	2.44646012406308e-08	1.01935838502628e-07	4.93584060117991e-08	2434	tags=40%, list=20%, signal=32%	CAV1/HK1/ANXA2/PAM/DCN/RBPJ/MYH9/ISG20/TPBG/SRPX/GPC4/BNIP3L/CXCR4/STC1/TNFAIP3/LXN/F3/IGFBP3/ZFP36/NDRG1/BGN/PFKP/MAFF/COL5A1/KDM3A/PPP1R15A/TIPARP/CDKN1C/JMJD6/ENO2/AMPD3/BCL2/ADM/AKAP12/FOXO3/KLF6/HS3ST1/CCNG2/WSB1/SLC2A3/S100A4/ZNF292/NAGK/SERPINE1/ATF3/ACKR3/PFKFB3/JUN/IL6/XPNPEP1/DDIT4/CDKN1B/GYS1/TES/NR3C1/PLIN2/PLAUR/CITED2/MAP3K1/CHST2/DUSP1/TGFBI/CDKN1A/DDIT3/CHST3/P4HA2/ALDOA/STC2/GPC3/SAP30/IER3/MXI1/ANGPTL4/PLAC8
HALLMARK_P53_PATHWAY	HALLMARK_P53_PATHWAY	192	0.355901806520651	1.96025904352347	1.78268238996074e-06	6.85647073061823e-06	3.31997530114146e-06	3698	tags=51%, list=30%, signal=36%	TGFB1/LDHB/DGKA/IER5/CSRNP2/S100A10/CCND3/LIF/F2R/PROCR/DNTTIP2/RHBDF2/CASP1/BMP2/TM4SF1/ISCU/NDRG1/BTG2/KLF4/IP6K2/FAS/CCND2/PPP1R15A/RB1/TAP1/RAP2B/VWA5A/TAX1BP3/RPL18/FOXO3/GADD45A/RALGDS/TSC22D1/S100A4/DRAM1/PTPRE/FGF13/ATF3/ZBTB16/PPM1D/TXNIP/PRKAB1/JUN/HBEGF/DDIT4/AEN/PDGFA/SLC19A2/XPC/RAD51C/UPP1/FUCA1/SAT1/CDKN1A/DDIT3/PCNA/ADA/CDKN2A/POM121/IER3/RPS27L/TNFSF9/SESN1/VAMP8/ST14/NOL8/FOS/INHBB/BTG1/SPHK1/PITPNC1/GM2A/ANKRA2/EPHA2/TGFA/IFI30/GLS2/TPRKB/RPL36/FBXW7/ERCC5/TM7SF3/CDKN2B/PRMT2/BAX/RCHY1/CCP110/CGRRF1/RPS12/HSPA4L/TCN2/CCNG1/TSPYL2/RRAD/SLC3A2/DDB2/CYFIP2
HALLMARK_COMPLEMENT	HALLMARK_COMPLEMENT	190	0.348800308027211	1.92042749817528	2.74238002071812e-06	9.79421435970756e-06	4.74246168996366e-06	2394	tags=37%, list=20%, signal=31%	GZMK/LCP2/PLAT/ZFPM2/DOCK10/LCK/CD59/COL4A2/RASGRP1/GZMA/CCL5/PLA2G4A/SPOCK2/PLA2G7/CXCL1/TNFAIP3/FYN/ZEB1/CASP1/CTSC/KIF2A/F3/GZMB/CBLB/APOBEC3G/LYN/MAFF/LGALS3/PLEK/SH2B3/DYRK2/RNF4/DOCK9/PSMB9/S100A13/CSRP1/PRDM4/FCER1G/PRKCD/C1QA/PDP1/FCN1/CTSS/SERPINE1/STX4/APOBEC3F/GNAI3/DUSP5/TIMP2/CASP3/TIMP1/LTA4H/LIPA/IL6/RHOG/XPNPEP1/GATA3/ITGAM/JAK2/PLAUR/CTSH/CD55/GNAI2/IRF1/PIK3CG/CPM/TFPI2/IRF7/PPP2CB/RCE1/CD46
HALLMARK_MITOTIC_SPINDLE	HALLMARK_MITOTIC_SPINDLE	180	0.349797816563256	1.9207511104321	5.94841256933365e-06	1.98280418977788e-05	9.60094660313501e-06	3841	tags=46%, list=31%, signal=32%	NCK2/MAPRE1/ARHGEF3/EPB41L2/ARHGEF2/MYH9/CYTH2/MID1/KLC1/EZR/CSNK1D/STK38L/DOCK2/PKD2/KIFAP3/ARHGEF7/ABL1/ROCK1/FLNA/RASA1/CNTRL/RABGAP1/KIF23/PALLD/PAFAH1B1/CKAP5/AKAP13/NEDD9/RHOF/NDC80/MARCKS/DYNC1H1/RASAL2/RAPGEF5/MYH10/ACTN4/UXT/NIN/VCL/CEP192/KATNA1/ARAP3/RACGAP1/NCK1/RASA2/SPTAN1/RANBP9/CDK1/CAPZB/GSN/BRCA2/DST/KIF5B/RAB3GAP1/CDC42EP4/ABI1/NOTCH2/SOS1/TOP2A/ARHGAP29/ARF6/KNTC1/SYNPO/MARK4/WASF2/RAPGEF6/RFC1/SORBS2/BCL2L11/FGD6/FSCN1/ALMS1/ABR/RHOT2/CLIP2/KATNB1/TIAM1/LMNB1/PCM1/KIF11/ARFGEF1/CCNB2/OPHN1
HALLMARK_APICAL_JUNCTION	HALLMARK_APICAL_JUNCTION	178	0.346873530988506	1.90591084632893	8.54089187485004e-06	2.66902871089064e-05	1.29237179685231e-05	2494	tags=36%, list=20%, signal=29%	JAM3/PECAM1/MMP2/RRAS/MYL9/EPB41L2/PTPRC/ARHGEF6/ICAM2/PARVA/MYH9/NFASC/VWF/PIK3R3/ADAMTS5/RAC2/LIMA1/VCAN/FBN1/CD86/COL16A1/LAMA3/CDH11/SGCE/AMIGO2/CAP1/TJP1/RASA1/AKT3/SLIT2/ITGA9/CTNND1/RHOF/MYH10/MYL12B/ACTN4/CNN2/DHX16/VCL/PTEN/CX3CL1/ITGA3/SYK/CTNNA1/MDK/STX4/CDH6/PTK2/ADAM23/ITGB1/ZYX/TSPAN4/THY1/GNAI2/ACTB/TGFBI/CLDN4/ICAM4/ARPC2/TNFRSF11B/SKAP2/ACTG1/YWHAH/VCAM1
HALLMARK_TGF_BETA_SIGNALING	HALLMARK_TGF_BETA_SIGNALING	53	0.476415800182035	2.09932554138076	5.297494060073e-05	0.000155808648825676	7.54441878524328e-05	3269	tags=58%, list=27%, signal=43%	TGFB1/RAB31/SMAD7/SMURF2/WWTR1/BMP2/THBS1/ARID4B/ENG/TJP1/RHOA/PPP1R15A/CDKN1C/LTBP2/FNTA/MAP3K7/TRIM33/ID3/SERPINE1/BMPR1A/TGIF1/KLF10/HDAC1/CDH1/PPM1A/IFNGR2/SLC20A1/ID1/PMEPA1/NCOR2/UBE2D3
HALLMARK_XENOBIOTIC_METABOLISM	HALLMARK_XENOBIOTIC_METABOLISM	187	-0.294155	-1.74455	9.03474866263071e-05	0.000250965240628631	0.000121520011251758	3755	tags=40%, list=31%, signal=28%	GCH1/ADH7/CYP27A1/SLC12A4/NFS1/MCCC2/ABCC2/COMT/AQP9/IDH1/SLC22A1/CYP4F2/CSAD/IGF1/GAD1/UPB1/CROT/SLC46A3/VNN1/PINK1/ATP2A2/ABHD6/BCAT1/GSR/CYP1A2/TPST1/CCL25/HGFAC/RAP1GAP/AKR1C3/PYCR1/F11/CASP6/DDC/CYP17A1/HNF4A/NMT1/ALDH9A1/SLC35D1/SSR3/CDA/ITIH4/GCNT2/KYNU/CYP2C18/ACOX3/CYP26A1/REG1A/ACP2/AKR1C2/TMEM97/LONP1/ALDH2/CYP2E1/DHPS/SLC35B1/CYB5A/CRP/MAOA/SAR1B/PAPSS2/UGDH/TYR/AHCY/CES1/TMEM176B/TTPA/MAN1A1/AOX1/SHMT2/VTN/PROS1/PC/ITIH1
HALLMARK_ANGIOGENESIS	HALLMARK_ANGIOGENESIS	36	0.51683076672849	2.06829719852788	0.000150627454835395	0.000396388039040513	0.00019193526100909	1870	tags=53%, list=15%, signal=45%	FSTL1/SLCO2A1/TNFRSF21/STC1/VCAN/THBD/JAG1/SPP1/LUM/COL3A1/COL5A2/CCND2/CXCL6/S100A4/LRPAP1/ITGAV/PTK2/TIMP1/PDGFA
HALLMARK_SPERMATOGENESIS	HALLMARK_SPERMATOGENESIS	124	-0.33485	-1.87005	0.000169815215350566	0.000424538038376414	0.000205565787003316	3418	tags=46%, list=28%, signal=33%	DDX25/DMC1/MAST2/KIF2C/CCNA1/THEG/CLGN/SLC2A5/TCP11/PEBP1/GAD1/TEKT2/CRISP2/GRM8/GPR182/IDE/NAA11/TULP2/IFT88/MTOR/SNAP91/PIAS2/DDX4/MTNR1A/BUB1/ACRV1/ZPBP/CHRM4/TNP2/NF2/ZC2HC1C/PHKG2/PRKAR2A/TSSK2/TNNI3/DPEP3/MAP7/TKTL1/YBX2/OAZ3/PCSK1N/PAPOLB/CCT6B/NOS1/ACTL7B/PHF7/IP6K1/GAPDHS/LDHC/HOXB1/PACRG/PDHA2/BRAF/MEP1B/TUBA3C/CLPB/ODF1
HALLMARK_MYC_TARGETS_V1	HALLMARK_MYC_TARGETS_V1	193	0.308789084490669	1.70740505154025	0.000291100167775657	0.000693095637561089	0.000335604203450632	4178	tags=50%, list=34%, signal=34%	EIF3D/SNRPD2/NAP1L1/RPL22/HNRNPA1/SRSF2/NOP56/FBL/MCM6/PWP1/HDDC2/RAN/NCBP2/ERH/HSP90AB1/PABPC1/AP3S1/LSM7/UBE2L3/RPL18/EIF4G2/DHX15/SRSF7/IMPDH2/RPS3/SRSF3/SSBP1/XPO1/BUB3/NPM1/IFRD1/PPIA/EIF4A1/APEX1/MYC/EIF4H/USP1/DDX21/RPL14/ETF1/U2AF1/TRA2B/SF3A1/SNRPA/SET/NOLC1/RPS6/PCNA/COPS5/HNRNPD/RPS10/CCT2/DUT/UBA2/CCNA2/PA2G4/UBE2E1/MCM7/VDAC3/RPS5/KPNB1/SNRPA1/PRPF31/NOP16/PSMA1/TYMS/MAD2L1/HNRNPC/GLO1/HNRNPA2B1/CDK4/HDAC2/CCT5/PRPS2/MCM5/ILF2/KPNA2/XRCC6/TARDBP/MCM4/ACP1/SSB/HNRNPR/DEK/CTPS1/PSMA7/HNRNPA3/SNRPD1/RPL34/SYNCRIP/GOT2/YWHAQ/VBP1/PCBP1/RPLP0/RPS2/RAD23B
HALLMARK_BILE_ACID_METABOLISM	HALLMARK_BILE_ACID_METABOLISM	101	-0.317074	-1.71477	0.00230369538844035	0.00523567133736443	0.00253516717388172	3659	tags=43%, list=30%, signal=30%	CYP27A1/TTR/HSD17B4/HAO1/FDXR/AQP9/IDH1/FADS1/HSD17B6/AKR1D1/CROT/ABCA3/SLC23A2/NR1I2/BCAR3/PEX26/SLC27A2/ABCG4/ABCD1/ALDH9A1/ALDH8A1/SOAT2/MLYCD/SLCO1A2/ISOC1/DIO2/TFCP2L1/PEX12/PEX6/ABCA4/PEX13/SULT1B1/ABCA5/CYP46A1/SCP2/BBOX1/RXRA/IDH2/GC/ABCA1/PEX16/AR/DHCR24
HALLMARK_IL6_JAK_STAT3_SIGNALING	HALLMARK_IL6_JAK_STAT3_SIGNALING	87	0.302312179678246	1.48188101840899	0.0174048570082235	0.0378366456700511	0.0183209021139195	2859	tags=37%, list=23%, signal=28%	TGFB1/ITGA4/CD44/TNFRSF21/CSF2RA/CXCL1/TNFRSF1B/CXCL9/TNFRSF12A/FAS/LTB/CXCL10/PDGFC/CXCL3/STAT1/CSF2RB/CCR1/CXCL11/OSMR/IFNGR1/JUN/IL6/IL2RG/IRF1/IL18R1/PTPN2/MAP3K8/CD9/SOCS3/LEPR/IL4R/IFNGR2
HALLMARK_WNT_BETA_CATENIN_SIGNALING	HALLMARK_WNT_BETA_CATENIN_SIGNALING	39	0.380158125232561	1.5592272102672	0.0213150383766376	0.0444063299513284	0.0215020123974853	1763	tags=31%, list=14%, signal=26%	RBPJ/LEF1/FZD1/JAG1/MAML1/CCND2/ADAM17/CSNK1E/NCSTN/PTCH1/MYC/DVL2

### Sheet: LDHB_GSEA_results
Table S4 List of Hallmark pathway in GSEA of biomarkers
ID	Description	setSize	enrichmentScore	NES	pvalue	p.adjust	qvalue	rank	leading_edge	core_enrichment
HALLMARK_EPITHELIAL_MESENCHYMAL_TRANSITION	HALLMARK_EPITHELIAL_MESENCHYMAL_TRANSITION	194	0.56160042664277	3.17547855931521	1e-10	6.25e-10	3.15789473684211e-10	2500	tags=57%, list=20%, signal=46%	PMP22/DCN/MGP/VIM/GJA1/CD44/EMP3/VCAN/CD59/LAMA2/GEM/MMP2/FAP/FMOD/LUM/WIPF1/SPARC/MYL9/LGALS1/CALD1/SGCB/COL6A3/DAB2/FBN1/CDH11/FBLN5/GAS1/FSTL1/SPP1/GLIPR1/TGFB1/COL4A1/TPM4/TNFAIP3/TAGLN/EFEMP2/TPM1/COL4A2/SLIT2/LAMC1/THBS1/BGN/AREG/COL16A1/COL1A2/CXCL12/BASP1/COL6A2/VEGFC/DPYSL3/PDGFRB/CXCL6/FSTL3/IL15/NID2/IGFBP3/SNAI2/COL5A2/FAS/FLNA/TIMP3/COL3A1/THBS2/CXCL8/ACTA2/PTX3/LOXL1/LAMA3/COL5A1/ITGAV/SERPINE2/FBLN1/TPM2/JUN/COL1A1/SERPINH1/GPX7/CXCL1/MATN2/CAPG/ECM1/TGFBI/LOX/GADD45A/THY1/MXRA5/TNFRSF12A/CDH6/TIMP1/FUCA1/SAT1/ITGB5/ITGB1/VCAM1/ENO2/OXTR/COL8A2/FBLN2/MYLK/IL6/SERPINE1/RGS4/TNFRSF11B/MCM7/IL32/MATN3/ECM2/PMEPA1/CAP2/CADM1
HALLMARK_INTERFERON_ALPHA_RESPONSE	HALLMARK_INTERFERON_ALPHA_RESPONSE	82	0.629928155098572	3.06648077908838	1e-10	6.25e-10	3.15789473684211e-10	3083	tags=70%, list=25%, signal=52%	LPAR6/CASP1/PROCR/IFITM1/CD74/ISG20/CD47/ELF1/IL15/SP110/IFITM2/IFI27/TXNIP/SAMD9/ISG15/HLA-C/SELL/LGALS3BP/IFI44L/IFI44/DDX60/HERC6/GMPR/MX1/CXCL10/CXCL11/TAP1/UBA7/RTP4/RIPK2/BST2/IFI35/IFIH1/PSMB9/B2M/EIF2AK2/OAS1/TDRD7/TMEM140/PSMB8/ADAR/IFIT3/SLC25A28/PSME1/CASP8/LAMP3/OASL/PLSCR1/IRF7/UBE2L6/GBP2/RSAD2/CCRL2/USP18/IRF9/PARP12/IFI30
HALLMARK_INTERFERON_GAMMA_RESPONSE	HALLMARK_INTERFERON_GAMMA_RESPONSE	179	0.538073935801026	3.02614402743659	1e-10	6.25e-10	3.15789473684211e-10	3113	tags=60%, list=25%, signal=46%	LCP2/GZMA/CD69/PLA2G4A/HLA-DMA/MTHFD2/IL10RA/CASP1/FGL2/HLA-DRB1/XCL1/KLRK1/ARID5B/TNFAIP3/CCL5/CD74/ISG20/IL15/PFKP/SP110/FAS/HLA-A/PDE4B/CD86/P2RY14/HLA-DQA1/JAK2/IFITM2/HLA-B/NFKBIA/IFI27/TXNIP/IRF8/ISG15/LGALS3BP/IFI44L/IFI44/DDX60/BANK1/HERC6/HLA-G/CCL2/SSPN/MX1/CXCL10/CXCL9/CXCL11/STAT4/STAT1/TAP1/RTP4/PSMB10/ARL4A/GPR18/RIPK2/BST2/IFI35/IFIH1/NCOA3/TNFAIP2/IFIT1/PSMB9/CSF2RB/MX2/OAS3/B2M/EIF2AK2/TDRD7/CASP3/SECTM1/OAS2/VCAM1/PSMB8/VAMP8/ADAR/BTG1/IFIT3/CD40/SLC25A28/PSME1/NFKB1/IL6/SRI/SAMHD1/PTGS2/PELI1/CASP8/SELP/OASL/UPP1/FPR1/PLSCR1/IRF7/UBE2L6/MVP/RSAD2/RAPGEF6/NOD1/NUP93/PTPN2/USP18/CASP4/IRF9/CDKN1A/PARP12/APOL6/IFI30/XAF1
HALLMARK_TNFA_SIGNALING_VIA_NFKB	HALLMARK_TNFA_SIGNALING_VIA_NFKB	197	0.517472246026934	2.92840890356416	1e-10	6.25e-10	3.15789473684211e-10	3247	tags=56%, list=27%, signal=42%	CD44/GPR183/GEM/CD69/IL18/PTGER4/IER5/TNFAIP8/IL7R/JAG1/F3/TNFAIP3/CCL5/BTG3/EIF1/MARCKS/DUSP2/AREG/DUSP4/CCL4/BTG2/CXCL6/ZFP36/CCNL1/KLF2/PDE4B/BCL2A1/KLF4/DENND5A/NFKBIA/EDN1/TIPARP/EGR3/FUT4/SLC2A3/PTX3/PFKFB3/BMP2/DUSP1/CCL2/KLF6/GFPT2/CXCL10/DNAJB4/CXCL11/TSC22D1/TAP1/JUN/MAFF/PER1/BIRC3/RIPK2/TGIF1/CXCL1/IFIH1/TNFAIP2/SNN/MCL1/LIF/DRAM1/KLF9/GADD45A/PPP1R15A/FOSB/ACKR3/SAT1/NR4A3/PLEK/CXCL3/REL/BTG1/FOS/ATF3/NR4A2/BIRC2/DUSP5/NFKB1/IL6/PTPRE/PTGS2/SERPINE1/SLC16A6/LITAF/HBEGF/PANX1/CFLAR/TLR2/IFNGR2/PMEPA1/SIK1/MYC/MAP3K8/CCL20/MSC/KLF10/GADD45B/IER3/FOSL2/PLAUR/TRIP10/CCRL2/PHLDA2/NR4A1/TNC/CDKN1A/PHLDA1/IRS2/CLCF1/TNFSF9/IL12B
HALLMARK_ALLOGRAFT_REJECTION	HALLMARK_ALLOGRAFT_REJECTION	195	0.484596000521548	2.73869998331968	1e-10	6.25e-10	3.15789473684211e-10	2816	tags=52%, list=23%, signal=41%	EIF3D/SRGN/PTPRC/LCP2/GZMA/HLA-DRA/HLA-DMA/GPR65/ITK/PRKCB/CCND3/IL18/TRAT1/CD2/CD8A/F2R/HCLS1/CD3D/RPS9/HLA-E/TGFB1/HLA-DMB/CCL5/CD74/RPL9/CD47/CCL19/RPS3A/CCL4/RPS19/CRTAM/CD96/IL15/LTB/ITGB2/FAS/FLNA/HLA-A/CD86/HLA-DQA1/JAK2/LCK/IRF8/CTSS/LYN/CD247/TLR1/PRF1/CCND2/HLA-G/SOCS5/CCL2/IL18RAP/CXCL9/STAT4/LY75/EREG/STAT1/TAP1/UBE2N/GZMB/PSMB10/NPM1/RIPK2/CAPG/NCK1/B2M/LIF/IFNGR1/IKBKB/THY1/ABI1/ITGAL/CD28/TIMP1/IGSF6/LY86/CD8B/INHBB/CD79A/CD40/CD3G/MAP3K7/CCR2/CCR1/IL6/IRF7/TLR2/GBP2/CDKN2A/IFNGR2/DEGS1/FCGR2B/BCL10/IL2RG/NCF4/ZAP70/HDAC9/CXCR3/TLR3/GLMN
HALLMARK_UV_RESPONSE_DN	HALLMARK_UV_RESPONSE_DN	138	0.494672455711735	2.65425659504393	1e-10	6.25e-10	3.15789473684211e-10	2556	tags=51%, list=21%, signal=41%	PMP22/CAV1/GJA1/EFEMP1/ANXA4/ANXA2/INPP4B/DAB2/ADD3/FBLN5/CELF2/FHL2/SMAD7/F3/LAMC1/TJP1/MAP1B/COL1A2/LPAR1/PRKAR2B/PDGFRB/PIK3R3/NEK7/PTEN/ABCC1/CDKN1B/SNAI2/COL5A2/AKT3/COL3A1/TGFBR2/KIT/RASA2/RND3/PTPRM/DUSP1/NFIB/GRK5/FYN/COL1A1/PIK3CD/SYNJ2/BMPR1A/LTBP1/NR3C1/ATRX/RBPMS/ZMIZ1/APBB2/MAGI2/CITED2/NRP1/SCAF8/PIAS3/PLCB4/NR1D2/NFKB1/SRI/ATXN1/SERPINE1/ERBB2/SYNE1/RGS4/YTHDC1/FZD2/PHF3/IGFBP5/CAP2/MIOS/MYC
HALLMARK_APOPTOSIS	HALLMARK_APOPTOSIS	157	0.461270516235163	2.51301099308897	1e-10	6.25e-10	3.15789473684211e-10	2791	tags=50%, list=23%, signal=39%	DCN/BNIP3L/ANXA1/CAV1/CD44/PPT1/MMP2/CD69/LUM/IGFBP6/IL18/CASP1/PEA15/CD2/PLAT/F2R/SMAD7/VDAC2/BTG3/EMP1/HMGB2/LGALS3/BGN/PMAIP1/ROCK1/ISG20/LEF1/ADD1/SATB1/BTG2/NEDD9/PDGFRB/CDKN1B/FAS/TIMP3/TXNIP/HGF/EGR3/CREBBP/PRF1/BMP2/CCND2/GSN/EREG/TAP1/JUN/BIRC3/MCL1/IFNGR1/PTK2/GADD45A/CASP3/TNFRSF12A/TIMP1/SAT1/TIMP2/BCAP31/HSPB1/ENO2/LMNA/ATF3/IL6/CYLD/GPX3/CASP8/ERBB2/BCL2L11/SPTAN1/CFLAR/PDCD4/KRT18/TOP2A/BCL10/DNAJA1/GNA15/BCL2L1/GADD45B/IER3/BAX
HALLMARK_KRAS_SIGNALING_DN	HALLMARK_KRAS_SIGNALING_DN	193	-0.417277	-2.39465	1e-10	6.25e-10	3.15789473684211e-10	4077	tags=57%, list=33%, signal=39%	KMT2D/ATP4A/PDCD1/CHRNG/TLX1/TFAP2B/FGF22/ALOX12B/PTPRJ/INSL5/YPEL1/MTHFR/RIBC2/SLC25A23/ATP6V1B1/KLK8/GP2/SLC6A3/KCNQ2/KRT1/COPZ2/GPR3/KRT4/KCNMB1/CALCB/ASB7/GDNF/SLC12A3/CKM/ARHGDIG/DTNB/ZC2HC1C/TCL1A/GTF3C5/EFHD1/PTGFR/ABCG4/KLHDC8A/HTR1D/RGS11/IGFBP2/ARPP21/FSHB/NPY4R/ITGB1BP2/PNMT/YBX2/COL2A1/TG/SSTR4/P2RX6/SPRR3/TSHB/PAX3/SPHK2/SMPX/FGGY/IRS4/CD80/PROP1/SCN10A/AMBN/TNNI3/ENTPD7/CLPS/FGF16/CPB1/PDE6B/CPA2/KLK7/SCGB1A1/PAX4/TEX15/MYO15A/GP1BA/KCNE2/P2RY4/TFCP2L1/CNTFR/WNT16/CACNG1/SHOX2/CLDN16/CCNA1/KCNN1/PDK2/STAG3/HNF1A/HTR1B/CPEB3/LYPD3/SLC30A3/THRB/PKP1/EDAR/TAS2R4/CACNA1F/NOS1/C5/KRT5/PCDHB1/ITIH3/SOX10/CDH16/NR6A1/DLK2/GAMT/SLC29A3/SERPINA10/SLC5A5
HALLMARK_KRAS_SIGNALING_UP	HALLMARK_KRAS_SIGNALING_UP	193	0.389376857276961	2.19780461704032	2.36786308218287e-09	1.31547949010159e-08	6.6466332131449e-09	1923	tags=33%, list=16%, signal=28%	PECAM1/SPARCL1/CXCR4/LAPTM5/IL10RA/LY96/GPNMB/PLAT/F13A1/DOCK2/IL7R/SPP1/EPB41L3/GYPC/TNFAIP3/EMP1/ITGBL1/GPRC5B/CD37/C3AR1/IKZF1/SOX9/SATB1/SPON1/PLVAP/TMEM100/IGFBP3/ITGB2/MAFB/ADAMDEC1/KLF4/GALNT3/CSF2RA/TNFRSF1B/IRF8/RABGAP1L/CPE/CTSS/VWA5A/BMP2/CCND2/GFPT2/ENG/CXCL10/EREG/ADAM17/FCER1G/BIRC3/LCP1/GNG11/ABCB1/MAP3K1/CLEC4A/LIF/AKAP12/PPP1R15A/FUCA1/NRP1/TRIB2/SNAP25/BTC/PSMB8/NIN/SPRY2
HALLMARK_INFLAMMATORY_RESPONSE	HALLMARK_INFLAMMATORY_RESPONSE	193	0.387036164738758	2.18459277670777	3.31191665135606e-09	1.65595832567803e-08	8.36694732974163e-09	2911	tags=44%, list=24%, signal=34%	EMP3/GPR183/CD48/LCP2/RGS1/CD69/IL18/IL10RA/PTGER4/CXCR6/C5AR1/RASGRP1/IL7R/F3/CCL5/IFITM1/TPBG/C3AR1/PTGER2/LPAR1/SEMA4D/BTG2/CXCL6/IL15/PDE4B/GABBR1/NFKBIA/LCK/EDN1/TNFRSF1B/AXL/CXCL8/ADM/SELL/LYN/CALCRL/TLR1/CCR7/CCL2/IL18RAP/KLF6/CXCL10/CXCL9/CXCL11/EREG/RTP4/RIPK2/BST2/MSR1/LIF/EIF2AK2/ABI1/TIMP1/CHST2/SLAMF1/CX3CL1/CD40/GNAI3/OSMR/GPC3/NFKB1/IL6/SRI/CD55/PTPRE/SERPINE1/BEST1/HBEGF/LAMP3/IL18R1/FPR1/IRF7/TLR2/IFNGR2/MYC/KCNJ2/CCL20/GNA15/PTAFR/TLR3/ICAM4/SLC4A4/PLAUR/CCRL2/NLRP3
HALLMARK_IL2_STAT5_SIGNALING	HALLMARK_IL2_STAT5_SIGNALING	176	0.373966011355371	2.09414140163267	9.56835758417088e-08	4.3492534473504e-07	2.19751753129283e-07	2150	tags=34%, list=18%, signal=29%	CD44/CD48/SWAP70/ANXA4/GPR65/CCND3/IL10RA/SERPINB6/HOPX/PRKCH/FGL2/SPP1/EMP1/BATF/NDRG1/CDKN1C/PTGER2/CST7/PLAGL1/TNFRSF21/LTB/TWSG1/CD86/DENND5A/TNFRSF1B/BCL2/IRF8/RABGAP1L/SELL/SLC2A3/AHNAK/BMP2/CCND2/KLF6/PTCH1/ITGAV/CXCL10/PHTF2/PRNP/MAFF/ARL4A/NCOA3/SLC1A5/CAPG/ABCB1/ECM1/WLS/LIF/IFNGR1/BATF3/CASP3/RHOH/NRP1/ITGAE/ITGA6/GABARAPL1/PLIN2/SOCS2/COL6A1/SELP
HALLMARK_HYPOXIA	HALLMARK_HYPOXIA	187	0.359822240124757	2.0278076628344	5.67125196710552e-07	2.36302165296063e-06	1.19394778254853e-06	2845	tags=42%, list=23%, signal=33%	DCN/BNIP3L/CAV1/CXCR4/PAM/RBPJ/LXN/GPC4/ANXA2/SRPX/HK1/F3/TNFAIP3/TPBG/CCNG2/MYH9/BGN/NDRG1/CDKN1C/ISG20/ZNF292/STC1/KDM3A/PFKP/ZFP36/IGFBP3/CDKN1B/S100A4/FOXO3/SAP30/TIPARP/BCL2/ADM/SLC2A3/WSB1/PFKFB3/DDIT4/DUSP1/COL5A1/KLF6/NAGK/JUN/MAFF/HS3ST1/MAP3K1/TGFBI/NR3C1/LOX/AKAP12/AMPD3/ALDOA/PPP1R15A/JMJD6/ACKR3/CITED2/CHST2/ENO2/BTG1/FOS/ATF3/PLIN2/GPC3/IL6/SERPINE1/MXI1/P4HA2/NEDD4L/GYS1/PLAC8/KLF7/TES/XPNPEP1/ANGPTL4/SDC3/STC2/IER3/HEXA/FOSL2/PLAUR
HALLMARK_P53_PATHWAY	HALLMARK_P53_PATHWAY	191	0.350533577940738	1.97746874632263	7.60708043147441e-07	2.9258001659517e-06	1.4782990312177e-06	3232	tags=45%, list=26%, signal=34%	CCND3/CASP1/IER5/S100A10/F2R/PROCR/TGFB1/CSRNP2/DGKA/NDRG1/IP6K2/BTG2/ISCU/TM4SF1/RAP2B/RB1/FAS/S100A4/DNTTIP2/KLF4/FOXO3/TXNIP/FGF13/TAX1BP3/VWA5A/BMP2/DDIT4/CCND2/PPM1D/RHBDF2/TSC22D1/TAP1/JUN/RPL18/SESN1/RPS27L/LIF/DRAM1/GADD45A/SLC19A2/PPP1R15A/ZBTB16/PDGFA/FUCA1/SAT1/XPC/INHBB/VAMP8/BTG1/FOS/ATF3/RRAD/ERCC5/RAD51C/PCNA/PRKAB1/PTPRE/CCNG1/HBEGF/ST14/TM7SF3/UPP1/RALGDS/CDKN2A/ANKRA2/FBXW7/TPRKB/NOL8/RPL36/RPS12/CGRRF1/PRMT2/IER3/BAX/TGFA/CDKN2B/AEN/GLS2/GM2A/CDKN1A/IFI30/TCN2/RCHY1/APP/ADA/TNFSF9
HALLMARK_APICAL_JUNCTION	HALLMARK_APICAL_JUNCTION	178	0.355326958939704	1.99325236928192	8.25038033053912e-07	2.94656440376397e-06	1.48879043558601e-06	1899	tags=31%, list=16%, signal=27%	PECAM1/EPB41L2/PTPRC/VCAN/ICAM2/VWF/ARHGEF6/MMP2/MYL9/JAM3/FBN1/CDH11/PARVA/RAC2/RRAS/MYH9/SLIT2/NFASC/TJP1/LIMA1/COL16A1/MYL12B/RASA1/PIK3R3/PTEN/CAP1/SGCE/ADAMTS5/CD86/AKT3/TSPAN4/AMIGO2/MYH10/LAMA3/CTNND1/ITGA9/YWHAH/SYK/ADAM9/MDK/ITGA3/CTNNA1/TGFBI/ARPC2/VCL/PTK2/DHX16/THY1/ACTN4/STX4/CDH6/ITGB1/SKAP2/CX3CL1/VCAM1/CNN2
HALLMARK_COMPLEMENT	HALLMARK_COMPLEMENT	190	0.343307	1.93775357854027	1.47996026920163e-06	4.93320089733875e-06	2.49256466391853e-06	3106	tags=44%, list=25%, signal=34%	ZFPM2/CD59/LCP2/GZMA/PLA2G4A/CTSC/GZMK/CASP1/DOCK10/PLAT/RASGRP1/S100A13/F3/ZEB1/TNFAIP3/CCL5/COL4A2/LGALS3/LTA4H/CBLB/PLA2G7/APOBEC3G/JAK2/DOCK9/LCK/CTSS/LYN/SPOCK2/C1QA/LIPA/APOBEC3F/KIF2A/GZMB/FYN/FCER1G/CPM/MAFF/PDP1/CXCL1/ADAM9/PSMB9/DYRK2/ITGAM/ANXA5/FCN1/CTSH/CASP3/STX4/CSRP1/TIMP1/TIMP2/PLEK/SH2B3/GNAI3/DUSP5/IL6/PRDM4/CD55/SERPINE1/RNF4/CD36/LAMP2/PRKCD/PPP2CB/GATA3/PIK3CG/PLSCR1/IRF7/PRCP/GNAI2/CD46/XPNPEP1/PLAUR/TFPI2/GCA/RCE1/USP8/CPQ/LGMN/CASP4/CTSO/ERAP2/RHOG/MMP13
HALLMARK_MITOTIC_SPINDLE	HALLMARK_MITOTIC_SPINDLE	180	0.345361058422818	1.94401970996573	3.82878099408677e-06	1.19649406065211e-05	6.04544367487384e-06	3352	tags=43%, list=27%, signal=32%	EPB41L2/ARHGEF3/NCK2/KLC1/PKD2/MAPRE1/RABGAP1/DOCK2/PALLD/KIFAP3/STK38L/MYH9/MARCKS/RAPGEF5/MID1/ROCK1/EZR/RASA1/NEDD9/CYTH2/CNTRL/FLNA/NDC80/RASA2/KIF23/AKAP13/CEP192/MYH10/GSN/ARHGEF2/KATNA1/UXT/CSNK1D/NCK1/PAFAH1B1/DYNC1H1/VCL/RACGAP1/ABI1/ACTN4/RASAL2/NIN/RANBP9/CDK1/ABL1/ARAP3/ARHGEF7/RAB3GAP1/BCL2L11/RHOF/SPTAN1/CKAP5/FGD6/TOP2A/KNTC1/ARHGAP29/ABR/RAPGEF6/TLK1/CAPZB/CLIP2/ALMS1/CDC42EP4/KIF5B/ARF6/SORBS2/RFC1/SOS1/DST/BRCA2/NOTCH2/PCM1/CDC42/MAP1S/FSCN1/SMC3/DLG1/TIAM1
HALLMARK_ANGIOGENESIS	HALLMARK_ANGIOGENESIS	36	0.563690889539499	2.30455752919652	1.2402103913156e-05	3.64767762151646e-05	1.84303711402937e-05	1918	tags=58%, list=16%, signal=49%	VCAN/LUM/FSTL1/SPP1/JAG1/TNFRSF21/STC1/CXCL6/SLCO2A1/THBD/COL5A2/S100A4/COL3A1/CCND2/ITGAV/PTK2/PDGFA/LRPAP1/TIMP1/NRP1/LPL
HALLMARK_TGF_BETA_SIGNALING	HALLMARK_TGF_BETA_SIGNALING	53	0.481910136941063	2.14535899212215	2.25429117095646e-05	6.26191991932349e-05	3.16391743292134e-05	2478	tags=49%, list=20%, signal=39%	RAB31/WWTR1/SMAD7/TGFB1/THBS1/TJP1/SMURF2/CDKN1C/ARID4B/RHOA/ID3/LTBP2/BMP2/ENG/FNTA/TGIF1/BMPR1A/TRIM33/PPP1R15A/HDAC1/MAP3K7/SERPINE1/CDH1/PPM1A/IFNGR2/PMEPA1
HALLMARK_MYC_TARGETS_V1	HALLMARK_MYC_TARGETS_V1	193	0.313895764552771	1.77175799668231	4.49678786297594e-05	0.000118336522709893	5.97910851586829e-05	3410	tags=42%, list=28%, signal=31%	NAP1L1/EIF3D/RPL22/SNRPD2/HNRNPA1/FBL/ERH/PABPC1/RPS6/SRSF2/IMPDH2/SF3A1/AP3S1/PWP1/BUB3/TRA2B/XPO1/LSM7/RPS3/HDDC2/RPL14/MCM6/NPM1/EIF4G2/RPL18/DHX15/HSP90AB1/NCBP2/RAN/PPIA/NOP56/SSBP1/DUT/HNRNPD/SET/SRSF7/IFRD1/USP1/SRSF3/PCNA/APEX1/UBE2E1/RPS10/U2AF1/HNRNPC/RPS5/EIF4H/CCNA2/RPL34/COPS5/MCM7/UBE2L3/ACP1/VDAC3/EIF4A1/MYC/HNRNPA2B1/UBA2/SSB/CCT2/TYMS/MAD2L1/PRPF31/SNRPA1/PSMA1/KPNB1/SNRPA/HDAC2/ETF1/PRPS2/MCM5/DDX21/RPL6/HNRNPA3/HNRNPR/GLO1/PSMA7/NOLC1/HNRNPU/RPLP0/DEK
HALLMARK_XENOBIOTIC_METABOLISM	HALLMARK_XENOBIOTIC_METABOLISM	187	-0.297851	-1.70145	0.000116937165188243	0.000292342912970608	0.000147710103395676	3879	tags=41%, list=32%, signal=28%	ABCC2/IDH1/MPP2/IGFBP4/XDH/GCKR/CROT/GSR/IGF1/COMT/UPB1/CYP27A1/MT2A/CASP6/APOE/AQP9/GCH1/CSAD/LCAT/DDC/SLC22A1/SSR3/ABHD6/F11/AKR1C3/NFS1/CYP4F2/CDA/HNF4A/KYNU/RAP1GAP/REG1A/SLC46A3/CYP1A2/TPST1/AKR1C2/CYP17A1/ACP2/MCCC2/SLC35D1/GCNT2/CCL25/DHPS/ATP2A2/HGFAC/PINK1/ALDH9A1/PYCR1/CYB5A/CYP26A1/TMEM97/PAPSS2/CRP/CYP2C18/AHCY/ITIH4/TTPA/TYR/PROS1/MAOA/CYP2E1/TMEM176B/NMT1/UGDH/MAN1A1/ALDH2/AOX1/CES1/SAR1B/ACOX3/SLC35B1/SHMT2/LONP1/VTN/ITIH1/PC
HALLMARK_SPERMATOGENESIS	HALLMARK_SPERMATOGENESIS	124	-0.339675	-1.81391	0.000260283364631376	0.000619722296741371	0.000313122844669324	4521	tags=56%, list=37%, signal=36%	ZC3H14/SYCP1/GAD1/DMC1/DDX4/TALDO1/HTR5A/DMRT1/IFT88/DDX25/CST8/MAST2/KIF2C/ADCYAP1/PSMG1/PEBP1/HBZ/NCAPH/DPEP3/LPIN1/GSG1/NF2/TEKT2/IL13RA2/ZC2HC1C/NAA11/SNAP91/THEG/TNP2/TCP11/CLGN/PHF7/YBX2/ZPBP/CRISP2/PDHA2/MAP7/MTNR1A/TULP2/PIAS2/GRM8/CHRM4/SLC2A5/TSSK2/PAPOLB/IDE/TNNI3/CCT6B/PCSK1N/GPR182/ACTL7B/OAZ3/ACRV1/LDHC/TUBA3C/CCNA1/PHKG2/PRKAR2A/MTOR/PACRG/NOS1/MEP1B/BRAF/TKTL1/BUB1/GAPDHS/ODF1/IP6K1/HOXB1/CLPB
HALLMARK_PROTEIN_SECRETION	HALLMARK_PROTEIN_SECRETION	95	0.314966463903592	1.57526216730827	0.00603906189439901	0.0137251406690887	0.00693480791701322	2315	tags=32%, list=19%, signal=26%	PAM/PPT1/CTSC/STX7/VAMP3/CAV2/RAB9A/SCRN1/TSPAN8/AP3S1/STX12/SSPN/GNAS/GALC/TSG101/CLTA/AP2B1/M6PR/ARFIP1/SCAMP1/SNAP23/COG2/ADAM10/ATP6V1H/STX16/LAMP2/AP2M1/ARF1/GLA/RPS6KA3
HALLMARK_BILE_ACID_METABOLISM	HALLMARK_BILE_ACID_METABOLISM	101	-0.302	-1.5429	0.00703251889158415	0.0152880845469221	0.00772450587633957	5060	tags=57%, list=41%, signal=34%	KLF1/DIO1/GNMT/AGXT/ABCD3/SLC22A18/FADS2/PAOX/CYP39A1/PIPOX/ABCA6/PXMP2/SLC27A5/LIPE/ACSL1/BCAR3/IDH1/RXRG/CROT/AKR1D1/CYP27A1/HAO1/HSD17B4/FADS1/TTR/BMP6/AQP9/NR1I2/CYP46A1/HSD17B6/ABCG4/SLC23A2/SOAT2/SLC27A2/ALDH8A1/ALDH9A1/DIO2/PEX12/SCP2/MLYCD/PEX6/PEX13/TFCP2L1/PEX26/SLCO1A2/ABCA5/ISOC1/BBOX1/ABCD1/PEX16/ABCA1/ABCA4/AR/SULT1B1/GC/IDH2/RXRA/DHCR24
HALLMARK_UNFOLDED_PROTEIN_RESPONSE	HALLMARK_UNFOLDED_PROTEIN_RESPONSE	106	-0.276386	-1.42911	0.0148380194635238	0.0309125405490078	0.0156189678563408	2418	tags=32%, list=20%, signal=26%	EEF2/TUBB2A/KHSRP/SRPRB/EXOSC5/SLC30A5/XPOT/LSM4/SERP1/SSR1/HSPA5/WFS1/CHAC1/DNAJC3/ALDH18A1/NOP14/ATP6V0D1/EXOSC2/XBP1/ERN1/GOSR2/PDIA6/DNAJB9/SLC1A4/EIF4EBP1/EDEM1/CALR/HSPA9/YIF1A/HYOU1/EXOSC4/EIF4G1/PSAT1/DNAJA4

### Sheet: GSTP1_GSEA_results
Table S4 List of Hallmark pathway in GSEA of biomarkers
ID	Description	setSize	enrichmentScore	NES	pvalue	p.adjust	qvalue	rank	leading_edge	core_enrichment
HALLMARK_EPITHELIAL_MESENCHYMAL_TRANSITION	HALLMARK_EPITHELIAL_MESENCHYMAL_TRANSITION	194	0.606795308435269	3.33197043811063	1e-10	6.25e-10	2.36842105263158e-10	1853	tags=53%, list=15%, signal=45%	VIM/PMP22/COL6A2/MYL9/MMP2/TGFB1/DCN/TPM4/EMP3/LAMA2/FMOD/CD44/LUM/BGN/COL4A2/FBLN5/COL6A3/MGP/DAB2/FLNA/GAS1/CDH11/VEGFC/FAP/COL1A2/LAMC1/SPARC/VCAN/CXCL12/SPP1/FSTL3/FBN1/COL4A1/TAGLN/GEM/BASP1/DPYSL3/THBS1/TPM1/EFEMP2/TIMP3/CALD1/LGALS1/SLIT2/CD59/PDGFRB/GJA1/WIPF1/COL5A2/LOXL1/THY1/IGFBP3/TNFAIP3/CDH6/FSTL1/SNAI2/COL1A1/COL5A1/SERPINE2/SGCB/FBLN1/COL3A1/GLIPR1/CXCL6/THBS2/PTX3/ACTA2/ECM1/CAPG/COL16A1/JUN/CXCL8/COL8A2/TPM2/CXCL1/AREG/IL15/SERPINH1/LOX/SAT1/GADD45A/ENO2/ITGB5/FAS/OXTR/PMEPA1/ITGAV/FBLN2/LAMA3/MXRA5/TNFRSF12A/NID2/IL32/SERPINE1/TIMP1/TGFBI/PLAUR/GPX7/FUCA1/SFRP1/SLC6A8/MATN2
HALLMARK_TNFA_SIGNALING_VIA_NFKB	HALLMARK_TNFA_SIGNALING_VIA_NFKB	197	0.55371549420489	3.04386374891511	1e-10	6.25e-10	2.36842105263158e-10	2908	tags=56%, list=24%, signal=44%	DUSP4/F3/CD44/IL18/GPR183/JAG1/CD69/MARCKS/CCL5/TNFAIP2/BTG2/GEM/TNFAIP8/IER5/ZFP36/EDN1/IL7R/DUSP2/TNFAIP3/FUT4/EIF1/GFPT2/PTGER4/CXCL6/PTX3/PDE4B/CCL4/NFKBIA/BMP2/BCL2A1/SLC2A3/JUN/BTG3/CXCL10/CXCL3/TGIF1/CXCL1/AREG/MAFF/SNN/TIPARP/CXCL11/KLF4/LIF/PPP1R15A/ACKR3/KLF6/PER1/SAT1/DUSP1/GADD45A/CCL2/KLF2/EGR3/PMEPA1/DENND5A/PFKFB3/RIPK2/CCNL1/PTPRE/DRAM1/PLEK/FOSB/SLC16A6/TSC22D1/SERPINE1/BIRC3/KLF9/FOSL2/DUSP5/PLAUR/CCL20/LITAF/HBEGF/NR4A3/NFKB1/TAP1/DNAJB4/IL15RA/FOS/TRIP10/NR4A2/REL/IL6/MCL1/IFIH1/ATF3/PLAU/IER3/CFLAR/RELB/BTG1/MSC/NR4A1/RHOB/IFNGR2/PHLDA1/CCRL2/CCND1/SIK1/KLF10/GADD45B/TRAF1/PTGS2/PHLDA2/CLCF1/KDM6B/IRS2/IL12B/RELA/CDKN1A
HALLMARK_INTERFERON_GAMMA_RESPONSE	HALLMARK_INTERFERON_GAMMA_RESPONSE	179	0.531297544735126	2.87334675015615	1e-10	6.25e-10	2.36842105263158e-10	3124	tags=63%, list=26%, signal=48%	HLA-DMA/HLA-DRB1/CD74/FGL2/CD69/XCL1/CCL5/TNFAIP2/IL10RA/PLA2G4A/LCP2/SSPN/PFKP/ARID5B/MTHFD2/HLA-DQA1/GZMA/TNFAIP3/CD86/KLRK1/PDE4B/HLA-G/NFKBIA/HLA-A/BANK1/HLA-B/CASP1/LGALS3BP/TXNIP/NCOA3/CXCL10/CXCL9/IRF8/ISG20/MX2/CXCL11/STAT4/IL15/IFI27/P2RY14/CCL2/SP110/FAS/ARL4A/ISG15/CD40/HERC6/IFI44L/STAT1/IFI44/RTP4/OAS3/SECTM1/RIPK2/OAS2/GPR18/MX1/CSF2RB/IFITM2/DDX60/NOD1/IFIT1/SLAMF7/SAMHD1/JAK2/PSMB10/IFI35/SELP/NFKB1/TAP1/B2M/IL15RA/BST2/UPP1/PSMB9/VCAM1/VAMP8/IFIT3/IL6/TDRD7/SLC25A28/EIF2AK2/IFIH1/MVP/VAMP5/CASP8/CASP3/PSMB8/RAPGEF6/OASL/BTG1/UBE2L6/APOL6/TAPBP/PELI1/RSAD2/NUP93/IRF7/PTGS2/FPR1/IDO1/PTPN2/SRI/PTPN6/IFI30/CDKN1A/ADAR/IRF9/ITGB7/USP18/PSME1/SOCS3/XAF1
HALLMARK_INTERFERON_ALPHA_RESPONSE	HALLMARK_INTERFERON_ALPHA_RESPONSE	82	0.586173371444923	2.79387807470129	1e-10	6.25e-10	2.36842105263158e-10	3075	tags=67%, list=25%, signal=51%	CD74/PROCR/LPAR6/GMPR/HLA-C/CASP1/LGALS3BP/IFITM1/ELF1/TXNIP/CXCL10/CD47/ISG20/CXCL11/IL15/IFI27/SP110/SELL/ISG15/HERC6/IFI44L/IFI44/RTP4/RIPK2/MX1/SAMD9/IFITM2/DDX60/TMEM140/UBA7/OAS1/IFI35/TAP1/B2M/BST2/LAMP3/PSMB9/IFIT3/TDRD7/SLC25A28/EIF2AK2/IFIH1/CASP8/PSMB8/OASL/CCRL2/UBE2L6/RSAD2/IRF7/IFI30/ADAR/IRF9/USP18/GBP2/PSME1
HALLMARK_ALLOGRAFT_REJECTION	HALLMARK_ALLOGRAFT_REJECTION	195	0.494955000028773	2.71326728039534	1e-10	6.25e-10	2.36842105263158e-10	3015	tags=56%, list=25%, signal=43%	TGFB1/HLA-DMA/CD74/IL18/FLNA/HLA-DRA/CD3D/CCND3/CCL5/HLA-DMB/F2R/PTPRC/ITK/CD8A/ITGB2/CCL19/EIF3D/LCP2/SRGN/HLA-E/HCLS1/CD2/TRAT1/CCND2/CD96/THY1/HLA-DQA1/GZMA/GPR65/LCK/CD86/PRKCB/LTB/CCL4/CAPG/HLA-G/CTSS/CRTAM/HLA-A/PRF1/ITGAL/CD3G/CD247/CXCL9/CD47/IRF8/CDKN2A/IL18RAP/LIF/STAT4/IL15/EREG/IL2RG/CCR2/RPS9/CCL2/GZMB/FAS/LY86/CD40/TLR1/STAT1/CD79A/CCR1/RIPK2/IGSF6/RPL9/INHBB/ELF4/RPS19/RPS3A/JAK2/TIMP1/SOCS5/PSMB10/LYN/UBE2N/CD28/TAP1/B2M/ABI1/NCF4/CD8B/NLRP3/IFNGR1/CD4/IL6/LY75/FGR/HDAC9/IKBKB/ZAP70/IL16/IL27RA/IFNGR2/NCK1/MMP9/TAPBP/CD3E/NPM1/CCR5/IRF7/FCGR2B/IL12B/PTPN6/CXCR3/TLR3/KLRD1/GBP2
HALLMARK_APOPTOSIS	HALLMARK_APOPTOSIS	157	0.471531751247623	2.51926353806267	1e-10	6.25e-10	2.36842105263158e-10	2712	tags=52%, list=22%, signal=41%	MMP2/DCN/ANXA1/PEA15/CD44/LUM/BNIP3L/BGN/ADD1/CAV1/LGALS3/IL18/SMAD7/IGFBP6/CD69/F2R/BTG2/TIMP3/CD2/PDGFRB/PPT1/CCND2/PLAT/LEF1/TIMP2/EMP1/PMAIP1/NEDD9/BMP2/PRF1/CASP1/SATB1/HMGB2/JUN/HSPB1/TXNIP/BTG3/HGF/GPX3/GSN/ISG20/EREG/SAT1/GADD45A/EGR3/ENO2/ERBB2/FAS/SPTAN1/BCL2L1/VDAC2/TNFRSF12A/LMNA/ROCK1/BIRC3/TIMP1/PTK2/CDKN1B/BCL2L11/GNA15/TAP1/CREBBP/TOP2A/IFNGR1/IL6/MCL1/ATF3/KRT18/CASP8/CASP3/IER3/WEE1/BCAP31/CFLAR/RHOB/TSPO/CCND1/GADD45B/BAX/PDCD4/CYLD
HALLMARK_UV_RESPONSE_DN	HALLMARK_UV_RESPONSE_DN	138	0.471683697206345	2.45358175968206	1e-10	6.25e-10	2.36842105263158e-10	2319	tags=45%, list=19%, signal=37%	PMP22/F3/ABCC1/FBLN5/CAV1/EFEMP1/DAB2/SMAD7/COL1A2/LAMC1/KIT/ANXA4/FHL2/PDGFRB/GJA1/ANXA2/LPAR1/COL5A2/CELF2/AKT3/SNAI2/COL1A1/COL3A1/ADD3/MAP1B/INPP4B/PRKAR2B/CITED2/SYNJ2/TJP1/PIK3R3/GRK5/RBPMS/TGFBR2/DUSP1/FZD2/RND3/ERBB2/LTBP1/PIK3CD/PTPRM/FYN/RASA2/MAGI2/ATRX/PTEN/SERPINE1/NFIB/ZMIZ1/NEK7/PLCB4/CDKN1B/NFKB1/BMPR1A/NR1D2/APBB2/RGS4/NRP1/IGFBP5/CAP2/SCAF8/PIAS3
HALLMARK_KRAS_SIGNALING_UP	HALLMARK_KRAS_SIGNALING_UP	193	0.42886488494094	2.35019547628743	1e-10	6.25e-10	2.36842105263158e-10	2753	tags=44%, list=22%, signal=34%	GYPC/GPNMB/ITGBL1/PECAM1/SOX9/SPARCL1/CD37/IL10RA/CXCR4/SPP1/PLVAP/ITGB2/ENG/SPON1/LAPTM5/GPRC5B/IKZF1/VWA5A/IL7R/CCND2/PLAT/DOCK2/F13A1/C3AR1/IGFBP3/LY96/TNFAIP3/EMP1/GFPT2/CTSS/BMP2/CPE/TNFRSF1B/SATB1/TMEM100/EPB41L3/RABGAP1L/CXCL10/IRF8/KLF4/LIF/PPP1R15A/GALNT3/EREG/ADAMDEC1/IL2RG/CSF2RA/SNAP25/MAFB/FCER1G/ADAM17/ALDH1A3/CLEC4A/TRIB2/PRDM1/LCP1/BIRC3/SPRY2/PLAUR/MAP3K1/CCL20/FUCA1/HBEGF/AKAP12/TMEM158/SEMA3B/BTC/NIN/NRP1/HDAC9/ANGPTL4/ABCB1/PLAU/PSMB8/APOD/ALDH1A2/GNG11/RBM4/MMP9/CCSER2/TRAF1/HKDC1/PTGS2/DUSP6
HALLMARK_HYPOXIA	HALLMARK_HYPOXIA	187	0.417655984414753	2.27422854610752	1.26769071097128e-10	7.04272617206264e-10	2.66882254941321e-10	2473	tags=43%, list=20%, signal=35%	GPC4/TPBG/DCN/F3/BNIP3L/BGN/NDRG1/CAV1/HK1/LXN/CXCR4/CDKN1C/MYH9/ZFP36/RBPJ/PFKP/ANXA2/PAM/IGFBP3/TNFAIP3/SRPX/COL5A1/STC1/CCNG2/S100A4/HS3ST1/DDIT4/ADM/CHST2/SLC2A3/CITED2/AMPD3/FOXO3/BCL2/KDM3A/JUN/WSB1/MAFF/ZNF292/ISG20/TIPARP/GPC3/PPP1R15A/SAP30/ACKR3/LOX/KLF6/DUSP1/ENO2/PFKFB3/CHST3/NAGK/SDC3/SERPINE1/FOSL2/KLF7/STC2/TGFBI/PLAUR/MAP3K1/TES/CDKN1B/AKAP12/FOS/MXI1/NEDD4L/PLIN2/IL6/CA12/HEXA/ANGPTL4/ATF3/ALDOA/JMJD6/GYS1/IER3/HK2/NR3C1/KLHL24/DTNA/BTG1
HALLMARK_INFLAMMATORY_RESPONSE	HALLMARK_INFLAMMATORY_RESPONSE	193	0.406891251521775	2.22977915013746	4.83663863539141e-10	2.4183193176957e-09	9.16415741442583e-10	2908	tags=46%, list=24%, signal=35%	TPBG/EMP3/F3/CD48/AXL/IL18/GPR183/C5AR1/CD69/CCL5/IL10RA/BTG2/GABBR1/CXCR6/LCP2/RGS1/EDN1/IL7R/LPAR1/C3AR1/RASGRP1/CCR7/LCK/PTGER4/PTGER2/CXCL6/PDE4B/CX3CL1/ADM/NFKBIA/SEMA4D/CHST2/TNFRSF1B/IFITM1/CXCL8/CXCL10/CXCL9/IL18RAP/GPC3/CXCL11/LIF/IL15/EREG/KLF6/CCL2/SELL/SLAMF1/CD40/CALCRL/TLR1/MSR1/RTP4/RIPK2/BEST1/RHOG/PTPRE/SERPINE1/TIMP1/PLAUR/LYN/CCL20/HBEGF/GNA15/NFKB1/IL15RA/BST2/LAMP3/ABI1/NLRP3/OSMR/IL6/EIF2AK2/SLC4A4/CLEC5A/PTAFR/IFNGR2/CCRL2/HAS2/KCNJ2/TAPBP/IRF7/FPR1/ICAM4/PTGIR/SRI/IL12B/RELA/CDKN1A
HALLMARK_IL2_STAT5_SIGNALING	HALLMARK_IL2_STAT5_SIGNALING	176	0.398591617583144	2.15088953071367	6.19957157268031e-09	2.81798707849105e-08	1.06786878763871e-08	2071	tags=34%, list=17%, signal=29%	CD48/CD44/NDRG1/HOPX/SWAP70/SERPINB6/BATF/FGL2/PRKCH/CCND3/TNFRSF21/IL10RA/CDKN1C/SPP1/ANXA4/CST7/SLC1A5/PLAGL1/CCND2/GPR65/CD86/EMP1/PTGER2/ECM1/LTB/CAPG/BMP2/TNFRSF1B/SLC2A3/ITIH5/AHNAK/BCL2/RABGAP1L/NCOA3/CXCL10/MAFF/IRF8/LIF/COL6A1/KLF6/RHOH/SELL/PTCH1/ARL4A/DENND5A/ITGAV/BCL2L1/TWSG1/PHTF2/PRNP/SELP/GABARAPL1/SOCS2/BATF3/IFNGR1/PLIN2/ITGA6/WLS/SPRY4/NRP1
HALLMARK_APICAL_JUNCTION	HALLMARK_APICAL_JUNCTION	178	0.401214015424518	2.17178084367213	1.40268859333532e-08	5.84453580556385e-08	2.21477146316104e-08	3028	tags=44%, list=25%, signal=33%	MYL9/RRAS/MMP2/NFASC/JAM3/RAC2/PECAM1/MYH10/CDH11/VWF/VCAN/PTPRC/PARVA/FBN1/EPB41L2/MYH9/SLIT2/ICAM2/ARHGEF6/ACTN4/THY1/AKT3/TSPAN4/CDH6/GNAI2/CD86/CNN2/ITGA3/CX3CL1/LIMA1/MDK/SYK/MYL12B/COL16A1/ADAMTS5/TJP1/ITGA9/SGCE/ZYX/PIK3R3/CLDN4/CAP1/CTNND1/CDH1/VCL/LAMA3/RASA1/SDC3/PTEN/STX4/AMIGO2/PTK2/TGFBI/SKAP2/CLDN7/CTNNA1/ARPC2/VCAM1/RHOF/ADAM9/YWHAH/ACTB/TNFRSF11B/ITGB1/MMP9/CLDN5/MSN/DMP1/MPZL1/ACTA1/TRAF1/ICAM4/LAMC2/ADAM23/DHX16/MAPK13/ACTG1/MPZL2
HALLMARK_KRAS_SIGNALING_DN	HALLMARK_KRAS_SIGNALING_DN	193	-0.359911	-2.03428	1.40344003729776e-07	5.39784629729909e-07	2.04549964950281e-07	4346	tags=55%, list=36%, signal=36%	YPEL1/TGM1/GP2/YBX2/PTPRJ/GDNF/KCNMB1/KLK8/KCNQ2/INSL5/TCL1A/CDKAL1/HSD11B2/SSTR4/CHRNG/RGS11/NPY4R/GRID2/ABCG4/PDCD1/FGF22/IRS4/DTNB/ASB7/SCN10A/ARPP21/SLC6A3/TNNI3/CD80/KLHDC8A/HTR1D/KRT1/SLC12A3/KMT2D/ALOX12B/ATP6V1B1/COPZ2/PNMT/PAX3/SLC16A7/SOX10/CLPS/SLC25A23/COL2A1/SPHK2/LYPD3/FSHB/TG/ARHGDIG/AMBN/P2RX6/IGFBP2/PROP1/PTGFR/SPRR3/EFHD1/SCGB1A1/TSHB/TFCP2L1/CPB1/PAX4/CKM/P2RY4/EDAR/CCNA1/KCNE2/MYO15A/ZC2HC1C/GTF3C5/GP1BA/CLDN16/KCNN1/SMPX/PDE6B/HTR1B/FGF16/TAS2R4/KLK7/CNTFR/CACNA1F/PDK2/WNT16/SHOX2/DLK2/NR6A1/CACNG1/TEX15/THRB/PKP1/CPA2/ITGB1BP2/KRT5/FGGY/NOS1/STAG3/PCDHB1/HNF1A/SLC29A3/ENTPD7/SLC5A5/CDH16/SLC30A3/CPEB3/GAMT/ITIH3/C5/SERPINA10
HALLMARK_P53_PATHWAY	HALLMARK_P53_PATHWAY	192	0.369782311759832	2.02215852069709	2.52473858917742e-07	9.0169235327765e-07	3.41693944399951e-07	3634	tags=52%, list=30%, signal=37%	S100A10/TGFB1/LDHB/DGKA/NDRG1/PROCR/CCND3/F2R/BTG2/IER5/VWA5A/CCND2/ISCU/RAP2B/TM4SF1/FGF13/S100A4/DDIT4/BMP2/CASP1/FOXO3/CSRNP2/RHBDF2/TAX1BP3/JUN/PDGFA/TXNIP/IP6K2/CDKN2A/KLF4/LIF/PPP1R15A/SAT1/GADD45A/SESN1/ST14/FAS/GM2A/RB1/RPL18/RPS27L/PTPRE/RALGDS/ZBTB16/DRAM1/DNTTIP2/TSC22D1/INHBB/FUCA1/HBEGF/TGFA/TAP1/RRAD/FOS/EPHA2/PRMT2/UPP1/SLC19A2/VAMP8/PRKAB1/RPL36/TM7SF3/ATF3/XPC/ZFP36L1/GLS2/FBXW7/IER3/BTG1/RAD51C/PPM1D/BAX/CCNG1/AEN/IFI30/CDKN1A/CGRRF1/PCNA/PHLDA3/POM121/TCN2/DEF6/CD81/ADA/SPHK1/HSPA4L/CDKN2B/POLH/CYFIP2/SDC1/ANKRA2/TSPYL2/ERCC5/DDIT3/RPS12/TNFSF9/PLK3/DDB2/SERTAD3/PLXNB2
HALLMARK_XENOBIOTIC_METABOLISM	HALLMARK_XENOBIOTIC_METABOLISM	187	-0.349466	-1.97253	9.76389259050736e-07	3.25463086350245e-06	1.23333380090619e-06	3040	tags=37%, list=25%, signal=28%	UPB1/CFB/CROT/AQP9/ELOVL5/LCAT/CYP4F2/MT2A/SLC22A1/GCKR/IGF1/ETFDH/REG1A/IDH1/VNN1/CSAD/CYP17A1/CCL25/DDC/ALDH9A1/PINK1/CASP6/TYR/CYP26A1/CYP1A2/HGFAC/TMEM97/ACP2/MCCC2/NFS1/PYCR1/AKR1C3/SLC46A3/SLC35D1/KYNU/ABHD6/CYB5A/GCNT2/AKR1C2/SSR3/DHPS/ACOX3/F11/ITIH4/TMEM176B/GCH1/ATP2A2/PAPSS2/TPST1/TTPA/CYP2E1/ALDH2/CRP/CES1/NMT1/LONP1/MAOA/PROS1/MAN1A1/VTN/AHCY/CYP2C18/UGDH/SAR1B/SLC35B1/AOX1/ITIH1/SHMT2/PC
HALLMARK_MITOTIC_SPINDLE	HALLMARK_MITOTIC_SPINDLE	180	0.351119796131232	1.89923165439244	5.54138545801811e-06	1.73168295563066e-05	6.56216698975829e-06	2738	tags=36%, list=22%, signal=28%	NCK2/FLNA/MYH10/KLC1/ARHGEF3/MARCKS/RAPGEF5/EPB41L2/MYH9/EZR/DOCK2/ACTN4/PKD2/ARHGEF2/CYTH2/NEDD9/PALLD/MID1/MAPRE1/ABL1/KIFAP3/RABGAP1/KIF23/AKAP13/GSN/STK38L/VCL/SPTAN1/CNTRL/RASA1/NDC80/CSNK1D/RASA2/ROCK1/ABR/UXT/RASAL2/ARAP3/BCL2L11/KATNA1/CEP192/TOP2A/ARHGEF7/CKAP5/ABI1/WASF2/NUMA1/PAFAH1B1/NIN/RACGAP1/FGD6/RHOF/DYNC1H1/CLIP2/CDK1/SOS1/RAPGEF6/CAPZB/ARF6/BRCA2/NCK1/SORBS2/MAP1S/KIF5B/TIAM1
HALLMARK_ANGIOGENESIS	HALLMARK_ANGIOGENESIS	36	0.585682945592994	2.33118910468124	7.00792469969774e-06	2.06115432344051e-05	7.81069006777457e-06	1691	tags=56%, list=14%, signal=48%	LUM/JAG1/TNFRSF21/VCAN/SLCO2A1/SPP1/CCND2/COL5A2/FSTL1/STC1/COL3A1/S100A4/CXCL6/PDGFA/THBD/LPL/ITGAV/TIMP1/PTK2/FGFR1
HALLMARK_COMPLEMENT	HALLMARK_COMPLEMENT	190	0.324393888262806	1.77111344318908	4.14602197083111e-05	0.000115167276967531	4.36423365350643e-05	3271	tags=46%, list=27%, signal=34%	F3/COL4A2/PLA2G7/CTSC/LGALS3/ZFPM2/CCL5/SPOCK2/PLA2G4A/LCP2/CD59/DOCK10/GZMK/PLAT/RASGRP1/GZMA/TNFAIP3/GNAI2/LCK/TIMP2/S100A13/C1QA/APOBEC3G/CBLB/CTSS/ITGAM/CASP1/PDP1/ZEB1/CXCL1/MAFF/DYRK2/LIPA/APOBEC3F/KIF2A/GZMB/PRKCD/SH2B3/GATA3/FCN1/FCER1G/LTA4H/FYN/RHOG/PLEK/SERPINE1/STX4/CPM/JAK2/DOCK9/TIMP1/DUSP5/CSRP1/PIK3CG/PLAUR/LYN/PSMB9/CTSH/ANXA5/IL6/ADAM9/CASP3/ATOX1/PRDM4/RNF4/PPP2CB/RCE1/AKAP10/CPQ/LGMN/CD36/CD46/LAMP2/IRF7/DUSP6/NOTCH4/CTSO/MMP12/PRCP/CD40LG/MMP13/XPNPEP1/F10/ERAP2/GNAI3/CD55/CTSB/WAS
HALLMARK_MYOGENESIS	HALLMARK_MYOGENESIS	197	0.313599542406482	1.72390747377975	4.47766051382712e-05	0.000117833171416503	4.46525702209907e-05	2990	tags=35%, list=24%, signal=27%	COL6A2/CRYAB/HSPB8/TGFB1/IGFBP7/LAMA2/COL4A2/AEBP1/COL6A3/COX7A1/PTGIS/FHL1/WWTR1/SPARC/KLF5/TAGLN/SOD3/COL15A1/MYH9/LSP1/SSPN/IGFBP3/EIF4A2/COL1A1/MEF2C/COL3A1/MYH11/PFKM/MYH4/TPM2/GPX3/GSN/BDKRB2/CFD/ITGB5/RIT1/SPTAN1/SGCA/RB1/CKB/HSPB2/STC2/PRNP/HBEGF/SLC6A8/NQO1/FOXO4/FLII/MYL6B/CKMT2/SMTN/EFS/PTP4A3/APOD/ATP6AP1/MAPK12/DTNA/ITGB1/GADD45B/ACTA1/CD36/IFRD1/MYLK/AGRN/FXYD1/CDKN1A/GABARAPL2/FABP3/TNNI2
HALLMARK_UNFOLDED_PROTEIN_RESPONSE	HALLMARK_UNFOLDED_PROTEIN_RESPONSE	106	-0.375076	-1.90922	5.04307091362275e-05	0.000126076772840569	4.77764612869524e-05	2832	tags=42%, list=23%, signal=32%	RRP9/WIPI1/CHAC1/CALR/EIF2S1/EIF4E/PAIP1/IMP3/WFS1/FKBP14/HSP90B1/TUBB2A/PREB/CEBPG/SPCS3/EXOSC5/PDIA5/EXOSC2/DNAJA4/LSM4/GOSR2/EEF2/XBP1/DNAJC3/SLC1A4/EIF4G1/NOP14/ALDH18A1/SSR1/XPOT/SLC30A5/ATP6V0D1/HSPA5/EXOSC4/SRPRB/SERP1/EIF4EBP1/DNAJB9/YIF1A/HYOU1/PDIA6/HSPA9/PSAT1/EDEM1
HALLMARK_TGF_BETA_SIGNALING	HALLMARK_TGF_BETA_SIGNALING	53	0.479040265066712	2.09821875241927	0.000116377076014537	0.000277088276225088	0.000105001873095823	3242	tags=57%, list=26%, signal=42%	TGFB1/RAB31/SMAD7/WWTR1/CDKN1C/ENG/THBS1/LTBP2/SMURF2/ID3/BMP2/TJP1/TGIF1/PPP1R15A/CDH1/PMEPA1/RHOA/SERPINE1/ARID4B/BMPR1A/FNTA/TRIM33/FKBP1A/IFNGR2/KLF10/HDAC1/PPM1A/SLC20A1/NCOR2/SMAD6
HALLMARK_OXIDATIVE_PHOSPHORYLATION	HALLMARK_OXIDATIVE_PHOSPHORYLATION	184	-0.310801	-1.74997	0.000192993558393866	0.000438621723622423	0.000166214547899023	3726	tags=42%, list=30%, signal=30%	SUCLG1/RETSAT/COX15/SLC25A20/UQCR11/NDUFS1/HSD17B10/ATP6V0B/PDHB/CYB5R3/COX7A2/MAOB/NDUFC1/DLD/COX6A1/TIMM13/CASP7/NDUFS8/NDUFA5/SLC25A5/ETFDH/SDHD/IDH1/AFG3L2/COX5A/NDUFAB1/NDUFS2/MRPS11/NDUFB7/NDUFB1/NDUFS7/NDUFS3/NDUFA9/DLAT/IDH3A/NDUFV1/ALDH6A1/GPI/TOMM22/NDUFS6/UQCRC1/BCKDHA/MFN2/CYB5A/MRPS15/MRPS12/ACADSB/LRPPRC/FXN/ETFA/ABCB7/MRPS30/SUPV3L1/NNT/NDUFC2/FH/MPC1/LDHA/FDX1/PDHX/VDAC1/MRPL11/TIMM10/TIMM17A/COX17/SLC25A11/PRDX3/AIFM1/MTRR/SURF1/HSPA9/NDUFV2/GRPEL1/IDH2/MDH2/GLUD1/ACAT1
HALLMARK_BILE_ACID_METABOLISM	HALLMARK_BILE_ACID_METABOLISM	101	-0.341294	-1.71507	0.0014935617886949	0.00315548204261673	0.0011957616161495	3284	tags=58%, list=27%, signal=43%	DIO1/ABCA6/RXRG/CYP39A1/TTR/LIPE/PIPOX/BCAR3/LONP2/BMP6/PEX1/SOD1/PEX11A/PXMP2/CYP7B1/ABCG4/RETSAT/NR1H4/CYP46A1/CYP27A1/SLC23A2/CROT/AQP9/HAO1/AKR1D1/DIO2/IDH1/FADS1/PAOX/SOAT2/TFCP2L1/PEX6/ACSL1/ABCA4/ALDH9A1/PEX26/ABCD3/NR1I2/ABCD1/HSD17B6/MLYCD/SLCO1A2/HSD17B4/SLC27A2/PEX16/ALDH8A1/BBOX1/PEX13/PEX12/AR/SULT1B1/SCP2/ISOC1/ABCA5/RXRA/GC/ABCA1/IDH2/DHCR24
HALLMARK_MTORC1_SIGNALING	HALLMARK_MTORC1_SIGNALING	194	-0.285062	-1.61104	0.00151463138045603	0.00315548204261673	0.0011957616161495	2616	tags=32%, list=21%, signal=26%	PSME3/RAB1A/CALR/IDH1/FADS1/NFKBIB/PSMD12/PSMD13/ABCF2/HSPD1/FKBP2/PHGDH/PRDX1/HSP90B1/NAMPT/USO1/CYB5B/BUB1/PSMD14/GLRX/HSPA4/GPI/TMEM97/PSMA4/EIF2S2/CYP51A1/EBP/PSMC6/CANX/GGA2/CCNF/AK4/GMPS/PSMG1/XBP1/PSMC4/SLC1A4/ELOVL6/SLC9A3R1/LDHA/TUBG1/ATP2A2/SSR1/HSPE1/ACACA/HSPA5/UCHL5/SERP1/NMT1/PSMC2/RDH11/GBE1/SDF2L1/MTHFD2L/HMBS/HSPA9/TRIB3/PSAT1/RPN1/PGM1/EDEM1/DHCR24/SHMT2
HALLMARK_PEROXISOME	HALLMARK_PEROXISOME	99	-0.324914	-1.6307	0.00313442020641149	0.00626884041282298	0.00237556057749081	2608	tags=32%, list=21%, signal=26%	CTBP1/IDH1/FADS1/EHHADH/ACOT8/SCGB1A1/ERCC1/PEX6/SOD2/ACSL1/ALDH9A1/PRDX1/ABCD3/NR1I2/PEX14/ABCD1/MLYCD/CNBP/DHRS3/HSD17B4/SLC27A2/HAO2/PEX5/PEX13/SLC25A17/IDE/SCP2/RDH11/CRAT/ISOC1/IDH2/DHCR24
HALLMARK_ADIPOGENESIS	HALLMARK_ADIPOGENESIS	173	-0.27131	-1.50531	0.00376559325302651	0.00724152548658944	0.00274415702649705	1580	tags=23%, list=13%, signal=20%	ARAF/PREB/DBT/PEX14/SLC5A6/AGPAT3/ESRRA/CHUK/UQCRC1/BCKDHA/FZD4/SLC19A1/GPHN/ELOVL6/ABCB8/RMDN3/ALDH2/RTN3/NMT1/SCP2/AK2/GBE1/CD302/DNAJB9/PRDX3/AIFM1/CRAT/LPCAT3/ACADS/SLC25A10/CMPK1/GHITM/PTCD3/C3/GRPEL1/MTCH2/PGM1/ABCA1/ORM1/MDH2
HALLMARK_SPERMATOGENESIS	HALLMARK_SPERMATOGENESIS	124	-0.299347	-1.56689	0.00515034457579648	0.00953767514036385	0.00361427689529578	4553	tags=53%, list=37%, signal=34%	TEKT2/NCAPH/SNAP91/PARP2/DDX4/DPEP3/YBX2/ZPBP/HBZ/TSN/MAST2/TCP11/SYCP1/MTNR1A/PEBP1/NAA11/CHRM4/GSG1/PCSK1N/KIF2C/TNNI3/PHF7/NF2/THEG/CRISP2/TNP2/ACRV1/IL13RA2/LPIN1/SLC2A5/GMCL1/TULP2/TALDO1/ZC3H14/CCNA1/PDHA2/ZC2HC1C/GRM8/BRAF/ACTL7B/BUB1/CLGN/PACRG/IFT88/LDHC/GPR182/TKTL1/TSSK2/MEP1B/TUBA3C/GAPDHS/NOS1/PHKG2/MTOR/PIAS2/PRKAR2A/PSMG1/HOXB1/PAPOLB/MAP7/ODF1/CCT6B/IP6K1/OAZ3/CLPB/IDE
HALLMARK_ESTROGEN_RESPONSE_EARLY	HALLMARK_ESTROGEN_RESPONSE_EARLY	194	0.264759808674487	1.45382115425061	0.00962891285227265	0.0171944872362012	0.00651580568950781	2242	tags=29%, list=18%, signal=24%	HSPB8/TPBG/KRT19/MYOF/OLFML3/CD44/RAB31/PODXL/ENDOD1/CXCL12/UGCG/FHL2/GJA1/SH3BP5/RASGRP1/ADD3/BCL11B/PDLIM3/PMAIP1/MYBL1/TMPRSS3/BCL2/ELF1/AREG/MICB/TIPARP/KLF4/EGR3/TFF3/SLC39A6/GAB2/ALDH3B1/DEPTOR/LAD1/SYNGR1/ARL3/FOXC1/KRT8/PRSS23/INHBB/MED13L/STC2/JAK2/AFF1/CLDN7/SLC26A2/SEMA3B/FOS/NXT1/SLC19A2/MPPED2/KAZN/CA12/SLC24A3/KRT18/SCNN1A
HALLMARK_MYC_TARGETS_V2	HALLMARK_MYC_TARGETS_V2	57	-0.345972	-1.5381	0.0219327568085408	0.0378150979457601	0.0143299318531301	2832	tags=35%, list=23%, signal=27%	RRP9/UTP20/IMP4/LAS1L/SRM/PES1/HSPD1/TMEM97/NOC4L/EXOSC5/TBRG4/RRP12/SLC19A1/SUPV3L1/AIMP2/IPO4/HSPE1/FARSA/RABEPK/TFB2M
HALLMARK_WNT_BETA_CATENIN_SIGNALING	HALLMARK_WNT_BETA_CATENIN_SIGNALING	39	0.37681711156576	1.52327463368238	0.0239434626153116	0.0399057710255193	0.0151221869149336	1473	tags=26%, list=12%, signal=23%	FZD1/JAG1/RBPJ/CSNK1E/CCND2/LEF1/PTCH1/ADAM17/MAML1/NCSTN
